# Epigenetic scores indicate differences in the proteome of preterm infants

**DOI:** 10.1101/2023.12.19.23300227

**Authors:** Katie Mckinnon, Eleanor L.S. Conole, Kadi Vaher, Robert F. Hillary, Danni A. Gadd, Justyna Binkowska, Gemma Sullivan, Anna J. Stevenson, Amy Corrigan, Lee Murphy, Heather C. Whalley, Hilary Richardson, Riccardo E. Marioni, Simon R. Cox, James P. Boardman

## Abstract

**Background:** Epigenetic scores (EpiScores), reflecting DNA methylation (DNAm)-based surrogates for complex traits, have been developed for multiple circulating proteins. EpiScores for pro-inflammatory proteins, such as C-reactive protein (DNAm CRP), are associated with brain health and cognition in adults and with inflammatory comorbidities of preterm birth in neonates. Social disadvantage can become embedded in child development through inflammation, and deprivation is over-represented in preterm infants. We tested the hypotheses that preterm birth and socioeconomic status (SES) are associated with alterations in a set of EpiScores enriched for inflammation-associated proteins.

**Results:** 104 protein EpiScores were derived from saliva samples of 332 neonates born at gestational age (GA) 22.14 to 42.14 weeks. Saliva sampling was between 36.57 and 47.14 weeks. Forty-three (41%) EpiScores were associated with low GA at birth (standardised estimates |0.14 to 0.88|, Bonferroni-adjusted *p*-value <8.3×10^−3^). These included EpiScores for chemokines, growth factors, proteins involved in neurogenesis and vascular development, cell membrane proteins and receptors, and other immune proteins. Three EpiScores were associated with SES, or the interaction between birth GA and SES: afamin, intercellular adhesion molecule 5 and hepatocyte growth factor-like protein (standardised estimates |0.06 to 0.13|, Bonferroni-adjusted *p*-value <8.3×10^−3^). In a preterm sub-group (n=217, median [range] GA 29.29 weeks [22.14 to 33.0 weeks]), SES-EpiScore associations did not remain statistically significant after adjustment for sepsis, bronchopulmonary dysplasia, necrotising enterocolitis, and histological chorioamnionitis.

**Conclusions:** Low birth GA is substantially associated with a set of EpiScores. The set was enriched for inflammatory proteins, providing new insights into immune dysregulation in preterm infants. SES had fewer associations with EpiScores; these tended to have small effect sizes and were not statistically significant after adjusting for inflammatory comorbidities. This suggests that inflammation is unlikely to be the primary axis through which SES becomes embedded in the development of preterm infants in the neonatal period.

## Additional File 2 - Supplementary Table 1 for "Epigenetic scores indicate differences in the proteome of preterm infants"

### Sheet: Sheet1
EpiScore	CpG_Site	Coefficient
ADAMTS	cg00063174	-0.00795985
ADAMTS	cg00638202	0.00489603
ADAMTS	cg00988050	-0.00588881
ADAMTS	cg01557754	0.00127773
ADAMTS	cg01598009	-0.0200384
ADAMTS	cg02443816	-0.000512863
ADAMTS	cg02711608	0.011318
ADAMTS	cg02812767	0.0126021
ADAMTS	cg02902617	0.00441867
ADAMTS	cg02927747	0.00375729
ADAMTS	cg02981078	-0.0111385
ADAMTS	cg03607573	0.0035425
ADAMTS	cg03636183	0.012369
ADAMTS	cg03725309	0.00370908
ADAMTS	cg03796735	0.00581941
ADAMTS	cg04321303	0.000177163
ADAMTS	cg05681670	0.00842395
ADAMTS	cg06624020	-0.000504614
ADAMTS	cg06690548	0.00183248
ADAMTS	cg07573872	0.0305079
ADAMTS	cg07755493	0.00306424
ADAMTS	cg08810007	-0.0168601
ADAMTS	cg09458394	-0.000351105
ADAMTS	cg10314139	0.016884
ADAMTS	cg10840994	0.000493533
ADAMTS	cg11071401	-0.00191606
ADAMTS	cg11252953	0.0143288
ADAMTS	cg11688093	-0.00319135
ADAMTS	cg12678451	-0.020792
ADAMTS	cg12800266	0.0105372
ADAMTS	cg13054523	0.00663721
ADAMTS	cg13633881	0.074257
ADAMTS	cg14854503	0.00287804
ADAMTS	cg15114651	0.00164221
ADAMTS	cg15342087	0.00461935
ADAMTS	cg15351186	-0.000911256
ADAMTS	cg15644756	-0.0646482
ADAMTS	cg15748304	-0.00317041
ADAMTS	cg16246188	-0.00999309
ADAMTS	cg16963852	0.00446598
ADAMTS	cg17417856	0.00706759
ADAMTS	cg17501210	0.0457041
ADAMTS	cg17969853	0.010871
ADAMTS	cg18204120	-0.00241529
ADAMTS	cg18731761	0.00272933
ADAMTS	cg19019972	-0.00295715
ADAMTS	cg21819468	-0.00436131
ADAMTS	cg22989419	0.00250568
ADAMTS	cg23152742	-0.00287093
ADAMTS	cg25523753	-0.00237039
ADAMTS	cg26664161	-0.00584507
Adiponectin	cg00134210	0.000150357
Adiponectin	cg00210249	-0.00509772
Adiponectin	cg00472758	-0.0220563
Adiponectin	cg00574958	0.0115791
Adiponectin	cg03172931	-0.0210579
Adiponectin	cg03618918	-0.0589707
Adiponectin	cg04946709	-0.00492398
Adiponectin	cg05925497	-0.00132919
Adiponectin	cg06500161	-0.0725189
Adiponectin	cg06690548	0.00222006
Adiponectin	cg07504977	-0.0531311
Adiponectin	cg07628841	0.0197306
Adiponectin	cg07816873	0.00246326
Adiponectin	cg08370839	0.00689057
Adiponectin	cg08438920	-0.00605846
Adiponectin	cg08685733	0.00223842
Adiponectin	cg09469355	0.00637452
Adiponectin	cg10739556	0.0123862
Adiponectin	cg10950358	-0.00762889
Adiponectin	cg11199036	0.016231
Adiponectin	cg11643285	0.116583
Adiponectin	cg12068280	-0.0158743
Adiponectin	cg12086806	0.00497834
Adiponectin	cg13723431	-0.000304686
Adiponectin	cg15089217	-0.0342628
Adiponectin	cg15325961	0.00213251
Adiponectin	cg16516405	0.00302464
Adiponectin	cg18049474	0.00615541
Adiponectin	cg19750657	-0.0190975
Adiponectin	cg21784396	0.026244
Adiponectin	cg21913775	-0.0117735
Adiponectin	cg23814743	0.0362505
Adiponectin	cg25220961	0.000360918
Adiponectin	cg26213873	0.0433002
Adiponectin	cg26403843	-0.00961907
Adiponectin	cg26615127	0.00302626
Adiponectin	cg26734215	-0.00294945
Adiponectin	cg26744682	-0.00483524
Adiponectin	cg27264390	0.00204056
Afamin	cg00224299	0.00732291
Afamin	cg00574958	-0.0434625
Afamin	cg00784161	0.014633
Afamin	cg00935421	0.0228273
Afamin	cg03607951	0.000727572
Afamin	cg03916364	8.57e-06
Afamin	cg06500161	0.00676248
Afamin	cg08371947	0.00933462
Afamin	cg08973382	-0.00416655
Afamin	cg09635784	-0.001667
Afamin	cg09830278	-0.000102384
Afamin	cg09864156	-0.00366482
Afamin	cg10851168	-0.0122154
Afamin	cg11252953	0.00438899
Afamin	cg11868916	-0.0239449
Afamin	cg11892946	-0.0128635
Afamin	cg13376246	-0.0134973
Afamin	cg15716707	-0.00181297
Afamin	cg15756114	0.0147181
Afamin	cg16988970	-0.00895571
Afamin	cg17038235	0.00145982
Afamin	cg19693031	-0.0114961
Afamin	cg21599081	-0.00756667
Afamin	cg22222999	0.00994243
Afamin	cg22798214	-0.0138057
Afamin	cg22828990	-0.000462577
Afamin	cg22871175	0.00123303
Afamin	cg23304156	-0.00523152
Afamin	cg23661483	0.00187546
Afamin	cg25009141	0.00778141
Afamin	cg25547939	-0.00122376
Afamin	cg25792439	0.00280052
Afamin	cg26688191	0.00269369
Afamin	cg26870725	0.0111455
Afamin	cg27055236	0.00203954
Afamin	cg27409802	-0.000368111
Afamin	cg27546431	0.00876836
Alpha-L-iduronidase	cg00090282	-0.0126931
Alpha-L-iduronidase	cg00121465	0.00805003
Alpha-L-iduronidase	cg00433296	0.00576413
Alpha-L-iduronidase	cg01006077	0.00144147
Alpha-L-iduronidase	cg01082111	-0.0021501
Alpha-L-iduronidase	cg01225698	-0.00299727
Alpha-L-iduronidase	cg01330741	0.0058453
Alpha-L-iduronidase	cg01335785	-0.0374265
Alpha-L-iduronidase	cg01572696	0.0541658
Alpha-L-iduronidase	cg02302400	0.00137781
Alpha-L-iduronidase	cg02976568	-0.00590677
Alpha-L-iduronidase	cg03359285	-0.00560269
Alpha-L-iduronidase	cg04058237	-0.0191108
Alpha-L-iduronidase	cg04198323	0.00658277
Alpha-L-iduronidase	cg04389439	0.00719894
Alpha-L-iduronidase	cg04393897	-0.000725389
Alpha-L-iduronidase	cg05608511	0.00611809
Alpha-L-iduronidase	cg05840707	-0.00529623
Alpha-L-iduronidase	cg05867423	-0.00222357
Alpha-L-iduronidase	cg06215416	-0.00343123
Alpha-L-iduronidase	cg06312132	0.00654111
Alpha-L-iduronidase	cg06321998	0.0112733
Alpha-L-iduronidase	cg06444374	0.00786788
Alpha-L-iduronidase	cg07015725	0.00698632
Alpha-L-iduronidase	cg07283582	0.0120223
Alpha-L-iduronidase	cg07596209	-0.00553507
Alpha-L-iduronidase	cg08530934	0.00233351
Alpha-L-iduronidase	cg10188410	-0.0229694
Alpha-L-iduronidase	cg10310682	0.00764911
Alpha-L-iduronidase	cg10389148	-0.00818784
Alpha-L-iduronidase	cg10663781	0.00125838
Alpha-L-iduronidase	cg10822339	0.0113643
Alpha-L-iduronidase	cg11968436	0.00234479
Alpha-L-iduronidase	cg13138952	0.00406788
Alpha-L-iduronidase	cg13766489	-0.000382864
Alpha-L-iduronidase	cg14128173	0.00198878
Alpha-L-iduronidase	cg14538437	0.00386413
Alpha-L-iduronidase	cg15002204	-0.0147694
Alpha-L-iduronidase	cg15291304	-0.00360286
Alpha-L-iduronidase	cg16067628	0.00453924
Alpha-L-iduronidase	cg16253537	0.0112816
Alpha-L-iduronidase	cg16461248	0.00894804
Alpha-L-iduronidase	cg16547271	0.00760299
Alpha-L-iduronidase	cg17271146	-0.00536917
Alpha-L-iduronidase	cg17470837	-0.00961893
Alpha-L-iduronidase	cg17872853	0.0035716
Alpha-L-iduronidase	cg18417464	-0.00582021
Alpha-L-iduronidase	cg18639734	0.00690913
Alpha-L-iduronidase	cg18681998	0.000334466
Alpha-L-iduronidase	cg18745416	0.00835259
Alpha-L-iduronidase	cg19795235	-0.00854702
Alpha-L-iduronidase	cg20521715	0.011875
Alpha-L-iduronidase	cg21244397	-0.000325491
Alpha-L-iduronidase	cg21561989	0.00203752
Alpha-L-iduronidase	cg21616051	0.0377476
Alpha-L-iduronidase	cg21770322	0.000571139
Alpha-L-iduronidase	cg23218943	0.00673142
Alpha-L-iduronidase	cg23847262	-0.0136197
Alpha-L-iduronidase	cg23969508	0.0103503
Alpha-L-iduronidase	cg24226891	0.00206217
Alpha-L-iduronidase	cg25225607	0.00207423
Alpha-L-iduronidase	cg25688164	0.00194914
Alpha-L-iduronidase	cg25769980	0.0218883
Alpha-L-iduronidase	cg25946681	0.000848347
Alpha-L-iduronidase	cg26382075	-0.00310922
Alpha-L-iduronidase	cg26528531	0.00495192
Alpha-L-iduronidase	cg26914616	0.0104424
Aminoacylase-1	cg00049892	-0.0147511
Aminoacylase-1	cg00085790	-0.0182933
Aminoacylase-1	cg00222799	0.0139345
Aminoacylase-1	cg00238468	-0.00868347
Aminoacylase-1	cg00242031	-0.0290053
Aminoacylase-1	cg00309945	0.00341579
Aminoacylase-1	cg00319686	0.000505736
Aminoacylase-1	cg00371770	0.00397084
Aminoacylase-1	cg00442907	0.00915131
Aminoacylase-1	cg00464056	0.0281838
Aminoacylase-1	cg00530438	0.00540401
Aminoacylase-1	cg00574958	-0.0372994
Aminoacylase-1	cg00621750	0.0081928
Aminoacylase-1	cg00720137	0.0213196
Aminoacylase-1	cg00765312	0.00643745
Aminoacylase-1	cg00813440	0.00827684
Aminoacylase-1	cg00817189	-0.00335676
Aminoacylase-1	cg00827989	0.0210674
Aminoacylase-1	cg00857998	0.0143593
Aminoacylase-1	cg00949511	0.00695261
Aminoacylase-1	cg01062980	0.0127296
Aminoacylase-1	cg01065599	-0.000420833
Aminoacylase-1	cg01075918	0.023474
Aminoacylase-1	cg01097180	0.00857287
Aminoacylase-1	cg01102270	0.00109902
Aminoacylase-1	cg01119145	-0.00285033
Aminoacylase-1	cg01201932	-0.0137794
Aminoacylase-1	cg01215936	-0.00176505
Aminoacylase-1	cg01215957	-0.00100115
Aminoacylase-1	cg01216589	-0.00459371
Aminoacylase-1	cg01252136	0.0073905
Aminoacylase-1	cg01312762	0.0225245
Aminoacylase-1	cg01388979	0.00114393
Aminoacylase-1	cg01465177	0.00400274
Aminoacylase-1	cg01556502	-0.023351
Aminoacylase-1	cg01601470	0.00603528
Aminoacylase-1	cg01606885	0.00641323
Aminoacylase-1	cg01624202	0.00671525
Aminoacylase-1	cg01675158	-0.00208131
Aminoacylase-1	cg01792229	-0.00565465
Aminoacylase-1	cg01848115	0.00268027
Aminoacylase-1	cg01881899	0.0361384
Aminoacylase-1	cg01911191	0.00993464
Aminoacylase-1	cg01961278	0.015388
Aminoacylase-1	cg02058483	-0.0289113
Aminoacylase-1	cg02069999	-0.010952
Aminoacylase-1	cg02100604	-0.0155811
Aminoacylase-1	cg02110529	-0.00655382
Aminoacylase-1	cg02119091	-0.015659
Aminoacylase-1	cg02193951	-0.00464695
Aminoacylase-1	cg02219159	-0.00862164
Aminoacylase-1	cg02307664	-0.000457882
Aminoacylase-1	cg02314091	0.00147449
Aminoacylase-1	cg02370100	0.0148433
Aminoacylase-1	cg02424715	-0.0463661
Aminoacylase-1	cg02512724	-0.0027585
Aminoacylase-1	cg02636222	-0.012785
Aminoacylase-1	cg02770683	0.00633216
Aminoacylase-1	cg02893550	-0.0124287
Aminoacylase-1	cg02998278	-0.0261471
Aminoacylase-1	cg03053893	-0.0165531
Aminoacylase-1	cg03123608	-0.00990317
Aminoacylase-1	cg03234661	0.00495746
Aminoacylase-1	cg03282932	0.00534241
Aminoacylase-1	cg03329747	-0.00265785
Aminoacylase-1	cg03338682	-0.00641297
Aminoacylase-1	cg03350299	-0.0159035
Aminoacylase-1	cg03427576	0.00105847
Aminoacylase-1	cg03431738	-0.0184059
Aminoacylase-1	cg03440556	0.00869589
Aminoacylase-1	cg03568607	-0.00858742
Aminoacylase-1	cg03819783	-0.0114704
Aminoacylase-1	cg03938580	0.0007318
Aminoacylase-1	cg03984758	0.0036146
Aminoacylase-1	cg04101960	-0.00777987
Aminoacylase-1	cg04189591	-0.00688356
Aminoacylase-1	cg04306007	0.0150148
Aminoacylase-1	cg04386759	-0.00200771
Aminoacylase-1	cg04397547	-0.0134051
Aminoacylase-1	cg04656831	-0.0174015
Aminoacylase-1	cg04715183	-0.00315958
Aminoacylase-1	cg04730319	0.0138973
Aminoacylase-1	cg04820159	0.000667401
Aminoacylase-1	cg04833648	-0.0125938
Aminoacylase-1	cg04865976	0.00751764
Aminoacylase-1	cg04899500	-0.015693
Aminoacylase-1	cg04904059	-0.00580868
Aminoacylase-1	cg04916802	-0.0250364
Aminoacylase-1	cg04943661	0.000496042
Aminoacylase-1	cg05076167	-0.00516646
Aminoacylase-1	cg05078106	-0.0152794
Aminoacylase-1	cg05114334	0.000253651
Aminoacylase-1	cg05147262	-0.00370205
Aminoacylase-1	cg05162256	0.00582913
Aminoacylase-1	cg05236731	0.0107299
Aminoacylase-1	cg05278442	-0.0132996
Aminoacylase-1	cg05385923	-0.016961
Aminoacylase-1	cg05485462	-0.000374047
Aminoacylase-1	cg05495949	-0.00579128
Aminoacylase-1	cg05526015	-0.0126849
Aminoacylase-1	cg05538266	0.0239908
Aminoacylase-1	cg05557291	-0.0278062
Aminoacylase-1	cg05634637	0.00303661
Aminoacylase-1	cg05769505	-0.00600573
Aminoacylase-1	cg05892806	-0.000175586
Aminoacylase-1	cg05946623	-0.00227231
Aminoacylase-1	cg05992347	-0.00588074
Aminoacylase-1	cg06026375	-0.00199969
Aminoacylase-1	cg06038444	-0.0119239
Aminoacylase-1	cg06381803	0.00823868
Aminoacylase-1	cg06408571	0.00318808
Aminoacylase-1	cg06477797	-0.00375983
Aminoacylase-1	cg06500161	0.06312
Aminoacylase-1	cg06564837	0.00168283
Aminoacylase-1	cg06606199	0.00141384
Aminoacylase-1	cg06617961	-0.000116587
Aminoacylase-1	cg06690548	-0.0688116
Aminoacylase-1	cg06692974	-0.0140765
Aminoacylase-1	cg06778159	-0.000293951
Aminoacylase-1	cg06829760	-0.0174471
Aminoacylase-1	cg06899313	-0.0030745
Aminoacylase-1	cg06939851	-0.00562058
Aminoacylase-1	cg06948825	0.00429806
Aminoacylase-1	cg06965169	-0.00913279
Aminoacylase-1	cg07008885	-0.0148385
Aminoacylase-1	cg07044548	-0.00122418
Aminoacylase-1	cg07046849	0.0290053
Aminoacylase-1	cg07068382	0.0191571
Aminoacylase-1	cg07097026	-0.0124138
Aminoacylase-1	cg07124919	0.0333594
Aminoacylase-1	cg07167185	0.00238799
Aminoacylase-1	cg07196216	0.0013051
Aminoacylase-1	cg07210263	0.00800024
Aminoacylase-1	cg07312579	0.00541055
Aminoacylase-1	cg07429710	0.00489565
Aminoacylase-1	cg07560932	-0.000927692
Aminoacylase-1	cg07590196	-0.00312552
Aminoacylase-1	cg07599713	0.00356424
Aminoacylase-1	cg07628841	-0.00282915
Aminoacylase-1	cg07676349	0.00056385
Aminoacylase-1	cg07917614	0.00868
Aminoacylase-1	cg08173263	0.0299364
Aminoacylase-1	cg08259514	-0.00714961
Aminoacylase-1	cg08299223	-0.000179891
Aminoacylase-1	cg08322240	-0.00133577
Aminoacylase-1	cg08497332	0.0152805
Aminoacylase-1	cg08635685	0.00496111
Aminoacylase-1	cg08699631	0.00789256
Aminoacylase-1	cg08736446	0.00234505
Aminoacylase-1	cg08761643	0.00435756
Aminoacylase-1	cg08820497	0.00486603
Aminoacylase-1	cg08827322	-0.00120906
Aminoacylase-1	cg08837626	0.0147142
Aminoacylase-1	cg08877188	-0.00967035
Aminoacylase-1	cg09030830	0.0204492
Aminoacylase-1	cg09059635	-0.00230084
Aminoacylase-1	cg09092525	-0.00953941
Aminoacylase-1	cg09107432	0.00276539
Aminoacylase-1	cg09158314	0.00845189
Aminoacylase-1	cg09169455	0.00153618
Aminoacylase-1	cg09222287	0.00244854
Aminoacylase-1	cg09311683	-0.00242848
Aminoacylase-1	cg09316894	0.0154302
Aminoacylase-1	cg09400194	-0.000793475
Aminoacylase-1	cg09469355	-0.0165697
Aminoacylase-1	cg09767602	-0.014409
Aminoacylase-1	cg09801621	-0.00379773
Aminoacylase-1	cg09933458	0.00123953
Aminoacylase-1	cg10008970	0.0213387
Aminoacylase-1	cg10031769	0.00624617
Aminoacylase-1	cg10064060	0.0121184
Aminoacylase-1	cg10241871	0.000896485
Aminoacylase-1	cg10433052	-0.0210464
Aminoacylase-1	cg10795014	0.0141392
Aminoacylase-1	cg10830907	0.0149684
Aminoacylase-1	cg10843276	0.00849445
Aminoacylase-1	cg10847032	-0.00156432
Aminoacylase-1	cg11024682	0.018838
Aminoacylase-1	cg11113759	0.00492754
Aminoacylase-1	cg11244640	0.00141518
Aminoacylase-1	cg11368182	-0.00564305
Aminoacylase-1	cg11409510	-0.0038233
Aminoacylase-1	cg11472422	0.000747183
Aminoacylase-1	cg11632419	0.000136904
Aminoacylase-1	cg11643285	-0.0968459
Aminoacylase-1	cg11665564	-0.00817606
Aminoacylase-1	cg11783901	-0.00706352
Aminoacylase-1	cg11818544	0.00863799
Aminoacylase-1	cg11861043	0.00249755
Aminoacylase-1	cg11929750	-0.00255427
Aminoacylase-1	cg11980147	-0.000749664
Aminoacylase-1	cg12045337	-0.00742763
Aminoacylase-1	cg12105450	0.00806347
Aminoacylase-1	cg12120327	0.00123909
Aminoacylase-1	cg12173150	0.003449
Aminoacylase-1	cg12190322	-0.00512728
Aminoacylase-1	cg12352315	-0.000854622
Aminoacylase-1	cg12365451	-1.98e-06
Aminoacylase-1	cg12432568	0.0152884
Aminoacylase-1	cg12483876	-0.00967707
Aminoacylase-1	cg12494515	-0.00580537
Aminoacylase-1	cg12559179	0.000573549
Aminoacylase-1	cg12711252	0.00603148
Aminoacylase-1	cg12740527	-0.0317329
Aminoacylase-1	cg12778183	-0.00557574
Aminoacylase-1	cg12968685	0.00128868
Aminoacylase-1	cg12972062	-0.00220824
Aminoacylase-1	cg13081014	-0.0258381
Aminoacylase-1	cg13138952	0.0344555
Aminoacylase-1	cg13271452	-0.0102092
Aminoacylase-1	cg13278267	-0.000345795
Aminoacylase-1	cg13436432	-0.00435251
Aminoacylase-1	cg13475699	0.0021981
Aminoacylase-1	cg13488851	0.0025417
Aminoacylase-1	cg13524873	-0.000424623
Aminoacylase-1	cg13567870	0.00704181
Aminoacylase-1	cg13660174	0.00022463
Aminoacylase-1	cg13686919	0.00410901
Aminoacylase-1	cg13767294	-0.010842
Aminoacylase-1	cg13801381	0.00266291
Aminoacylase-1	cg14042504	0.00103962
Aminoacylase-1	cg14097373	0.00791112
Aminoacylase-1	cg14134732	-0.0237618
Aminoacylase-1	cg14193097	0.0145614
Aminoacylase-1	cg14283887	0.0120055
Aminoacylase-1	cg14348191	0.00834397
Aminoacylase-1	cg14416269	-0.00139517
Aminoacylase-1	cg14416559	0.0052271
Aminoacylase-1	cg14476101	-0.0587839
Aminoacylase-1	cg14491169	-0.000614663
Aminoacylase-1	cg14523898	0.00655348
Aminoacylase-1	cg14737131	0.00810253
Aminoacylase-1	cg14747903	0.0427803
Aminoacylase-1	cg14778576	0.0153198
Aminoacylase-1	cg14784608	0.0124362
Aminoacylase-1	cg14887054	0.00392257
Aminoacylase-1	cg14991769	-0.000248723
Aminoacylase-1	cg15020801	0.00973435
Aminoacylase-1	cg15408737	-0.00312999
Aminoacylase-1	cg15504747	0.00931777
Aminoacylase-1	cg15508379	0.0244397
Aminoacylase-1	cg15565319	0.00191049
Aminoacylase-1	cg15569052	-0.0083976
Aminoacylase-1	cg15583492	0.0181695
Aminoacylase-1	cg16051558	0.00820951
Aminoacylase-1	cg16140714	-0.0172552
Aminoacylase-1	cg16232296	0.00251916
Aminoacylase-1	cg16270819	0.000292059
Aminoacylase-1	cg16288572	0.00620716
Aminoacylase-1	cg16300030	-0.00227411
Aminoacylase-1	cg16413785	-0.00277849
Aminoacylase-1	cg16433587	-0.00488188
Aminoacylase-1	cg16443970	0.0279072
Aminoacylase-1	cg16579225	0.00106128
Aminoacylase-1	cg16665234	-0.00144512
Aminoacylase-1	cg16752652	-0.00194961
Aminoacylase-1	cg16784985	-0.00860748
Aminoacylase-1	cg16919517	0.00527707
Aminoacylase-1	cg17022393	0.00175262
Aminoacylase-1	cg17071731	-0.022229
Aminoacylase-1	cg17111663	-0.0106153
Aminoacylase-1	cg17153382	0.00293271
Aminoacylase-1	cg17182817	0.00560517
Aminoacylase-1	cg17202735	-0.000338686
Aminoacylase-1	cg17378803	-0.00181664
Aminoacylase-1	cg17471062	-0.00329067
Aminoacylase-1	cg17554472	-0.000141495
Aminoacylase-1	cg17568809	0.0262758
Aminoacylase-1	cg17578330	0.00562775
Aminoacylase-1	cg17580613	-0.0037447
Aminoacylase-1	cg17691657	0.0118733
Aminoacylase-1	cg17801268	-0.0248459
Aminoacylase-1	cg17862152	0.0112724
Aminoacylase-1	cg17878935	0.00131679
Aminoacylase-1	cg18035301	0.0270674
Aminoacylase-1	cg18087760	0.00432543
Aminoacylase-1	cg18119863	-0.00483864
Aminoacylase-1	cg18197594	-0.00980096
Aminoacylase-1	cg18420868	0.0020968
Aminoacylase-1	cg18435870	0.00586811
Aminoacylase-1	cg18527919	-0.0301895
Aminoacylase-1	cg18597940	0.0155675
Aminoacylase-1	cg18681028	-0.0158618
Aminoacylase-1	cg18740583	0.00226492
Aminoacylase-1	cg19291576	0.00414996
Aminoacylase-1	cg19401111	-0.00226909
Aminoacylase-1	cg19416290	0.00303078
Aminoacylase-1	cg19450840	0.00399587
Aminoacylase-1	cg19458497	0.0224683
Aminoacylase-1	cg19562707	9.69e-05
Aminoacylase-1	cg19590140	0.0211995
Aminoacylase-1	cg19693031	-0.0605784
Aminoacylase-1	cg19724668	-0.00166464
Aminoacylase-1	cg19748878	0.00947198
Aminoacylase-1	cg19843939	0.0066352
Aminoacylase-1	cg19938167	-0.00286237
Aminoacylase-1	cg19941370	-0.00150336
Aminoacylase-1	cg19998400	-0.0057552
Aminoacylase-1	cg20115218	-0.0214104
Aminoacylase-1	cg20156545	-0.0217592
Aminoacylase-1	cg20161275	0.000968053
Aminoacylase-1	cg20163532	0.00136786
Aminoacylase-1	cg20489847	-0.0347986
Aminoacylase-1	cg20587236	0.00201061
Aminoacylase-1	cg20684251	-0.00471448
Aminoacylase-1	cg20716703	0.00430913
Aminoacylase-1	cg20792206	0.00148849
Aminoacylase-1	cg20948923	-0.00732143
Aminoacylase-1	cg20969221	0.000454533
Aminoacylase-1	cg21126707	-0.00460608
Aminoacylase-1	cg21183461	-0.0179352
Aminoacylase-1	cg21194937	0.0176717
Aminoacylase-1	cg21220719	-0.00409047
Aminoacylase-1	cg21221516	-0.0043905
Aminoacylase-1	cg21244580	-0.0107821
Aminoacylase-1	cg21441657	-0.0120419
Aminoacylase-1	cg21508713	-0.00603221
Aminoacylase-1	cg21514997	0.0142396
Aminoacylase-1	cg21538631	0.00668491
Aminoacylase-1	cg21640038	0.0160699
Aminoacylase-1	cg21647626	0.0300181
Aminoacylase-1	cg21809624	-0.00043005
Aminoacylase-1	cg21870469	0.00450755
Aminoacylase-1	cg21940756	0.00293204
Aminoacylase-1	cg21965820	0.0148536
Aminoacylase-1	cg22054328	-0.0162238
Aminoacylase-1	cg22081008	-0.00105657
Aminoacylase-1	cg22244039	0.00837756
Aminoacylase-1	cg22521263	-0.00734943
Aminoacylase-1	cg22527415	-0.000915749
Aminoacylase-1	cg22560020	0.00266337
Aminoacylase-1	cg22648811	-0.00844727
Aminoacylase-1	cg22663080	0.000950957
Aminoacylase-1	cg22717114	-0.00864532
Aminoacylase-1	cg22742943	0.012189
Aminoacylase-1	cg22825191	-0.0044241
Aminoacylase-1	cg22953865	-0.0116476
Aminoacylase-1	cg22977667	0.00995582
Aminoacylase-1	cg23026246	0.00475119
Aminoacylase-1	cg23046919	0.00565532
Aminoacylase-1	cg23092680	0.00206193
Aminoacylase-1	cg23173402	-0.00125441
Aminoacylase-1	cg23329752	-0.0140561
Aminoacylase-1	cg23361828	-0.00285948
Aminoacylase-1	cg23367987	-0.00749794
Aminoacylase-1	cg23375719	-0.00528534
Aminoacylase-1	cg23413066	0.00103752
Aminoacylase-1	cg23475021	0.00170866
Aminoacylase-1	cg23835476	0.0126101
Aminoacylase-1	cg23991274	-0.00153321
Aminoacylase-1	cg24134897	0.00498701
Aminoacylase-1	cg24201510	-0.0101836
Aminoacylase-1	cg24307368	-0.00264234
Aminoacylase-1	cg24381155	0.00783018
Aminoacylase-1	cg24406917	0.00670587
Aminoacylase-1	cg24458609	0.00765423
Aminoacylase-1	cg24670445	0.0164897
Aminoacylase-1	cg24717799	-0.00147825
Aminoacylase-1	cg24829707	0.000632105
Aminoacylase-1	cg24888187	-0.0159379
Aminoacylase-1	cg25001764	-0.00292434
Aminoacylase-1	cg25125898	0.00571316
Aminoacylase-1	cg25129765	-0.0040757
Aminoacylase-1	cg25233308	-0.00571537
Aminoacylase-1	cg25247177	0.016495
Aminoacylase-1	cg25270178	-0.00756791
Aminoacylase-1	cg25508605	0.0100625
Aminoacylase-1	cg25713736	0.000897503
Aminoacylase-1	cg25713821	0.00110537
Aminoacylase-1	cg25741837	0.00266647
Aminoacylase-1	cg25879946	-0.00604463
Aminoacylase-1	cg26146542	0.00342424
Aminoacylase-1	cg26274580	-0.00358227
Aminoacylase-1	cg26276233	-0.0100347
Aminoacylase-1	cg26283879	-0.00113194
Aminoacylase-1	cg26360121	0.00528456
Aminoacylase-1	cg26403843	0.0116652
Aminoacylase-1	cg26493059	0.0055392
Aminoacylase-1	cg26599989	0.0163962
Aminoacylase-1	cg26647566	0.0127639
Aminoacylase-1	cg26682942	-0.0158835
Aminoacylase-1	cg26705574	-0.00398044
Aminoacylase-1	cg26719629	-0.00158419
Aminoacylase-1	cg26793463	0.00128542
Aminoacylase-1	cg26838691	-0.0126993
Aminoacylase-1	cg26941891	0.00160509
Aminoacylase-1	cg26948176	-0.00853948
Aminoacylase-1	cg26950953	0.00257958
Aminoacylase-1	cg27068330	-0.00840638
Aminoacylase-1	cg27141898	0.0022561
Aminoacylase-1	cg27151362	-0.000334357
Aminoacylase-1	cg27297576	0.00207509
Aminoacylase-1	cg27347290	0.0040659
Aminoacylase-1	cg27401945	-0.00499511
Aminoacylase-1	cg27597505	-0.00273591
Beta-2-microglobulin	cg00181061	-0.00674082
Beta-2-microglobulin	cg00255919	-0.00934251
Beta-2-microglobulin	cg00280220	-0.000401999
Beta-2-microglobulin	cg00376639	-0.0168216
Beta-2-microglobulin	cg00378313	-0.000846846
Beta-2-microglobulin	cg00387658	-0.0142545
Beta-2-microglobulin	cg00447817	0.0121953
Beta-2-microglobulin	cg00486627	0.00703883
Beta-2-microglobulin	cg00512563	-0.00176459
Beta-2-microglobulin	cg00522403	-0.00273233
Beta-2-microglobulin	cg00685622	-3.42e-05
Beta-2-microglobulin	cg00753885	-0.00439984
Beta-2-microglobulin	cg00812761	0.0034278
Beta-2-microglobulin	cg00848509	0.00814556
Beta-2-microglobulin	cg00849044	0.00609879
Beta-2-microglobulin	cg00878630	0.00161491
Beta-2-microglobulin	cg00959298	-0.000397436
Beta-2-microglobulin	cg01122889	0.0209745
Beta-2-microglobulin	cg01179055	-0.0608635
Beta-2-microglobulin	cg01229798	0.00201144
Beta-2-microglobulin	cg01366698	0.00690955
Beta-2-microglobulin	cg01473643	0.00941517
Beta-2-microglobulin	cg01594260	0.00530681
Beta-2-microglobulin	cg01598675	0.00350488
Beta-2-microglobulin	cg01620360	-0.0329406
Beta-2-microglobulin	cg01817897	0.000388109
Beta-2-microglobulin	cg01931685	-0.00114582
Beta-2-microglobulin	cg01972818	-0.0146816
Beta-2-microglobulin	cg02127118	-0.0209514
Beta-2-microglobulin	cg02141675	-0.012066
Beta-2-microglobulin	cg02292533	0.00284415
Beta-2-microglobulin	cg02328239	0.0188616
Beta-2-microglobulin	cg02401978	-0.00589939
Beta-2-microglobulin	cg02481528	-0.000388951
Beta-2-microglobulin	cg02650017	-0.00475157
Beta-2-microglobulin	cg02658330	-0.0956626
Beta-2-microglobulin	cg02683731	-0.00385026
Beta-2-microglobulin	cg02699447	0.00755452
Beta-2-microglobulin	cg02711665	-0.00456624
Beta-2-microglobulin	cg02849754	-0.00849353
Beta-2-microglobulin	cg02897570	0.00154783
Beta-2-microglobulin	cg02928476	0.0156135
Beta-2-microglobulin	cg02942287	0.00267572
Beta-2-microglobulin	cg02971546	-0.000756015
Beta-2-microglobulin	cg02973171	0.01747
Beta-2-microglobulin	cg03172057	-0.00141572
Beta-2-microglobulin	cg03243768	-0.0364465
Beta-2-microglobulin	cg03333188	-0.00215234
Beta-2-microglobulin	cg03438674	-0.00442012
Beta-2-microglobulin	cg03457472	-1.87e-05
Beta-2-microglobulin	cg03484180	-0.0111756
Beta-2-microglobulin	cg03512172	0.0140677
Beta-2-microglobulin	cg03552688	-0.017068
Beta-2-microglobulin	cg03630710	0.00109667
Beta-2-microglobulin	cg03684977	0.00563308
Beta-2-microglobulin	cg03725309	-0.000320596
Beta-2-microglobulin	cg03778207	0.0119037
Beta-2-microglobulin	cg03915012	-0.00499237
Beta-2-microglobulin	cg03978169	-0.0159222
Beta-2-microglobulin	cg03984502	0.0375945
Beta-2-microglobulin	cg04018474	-0.0207299
Beta-2-microglobulin	cg04403049	0.00711232
Beta-2-microglobulin	cg04521449	-0.00350956
Beta-2-microglobulin	cg04526965	0.000188175
Beta-2-microglobulin	cg04767897	-0.00874325
Beta-2-microglobulin	cg04809904	0.00785303
Beta-2-microglobulin	cg04832466	0.00651891
Beta-2-microglobulin	cg04877893	-0.00805437
Beta-2-microglobulin	cg05024939	0.00637921
Beta-2-microglobulin	cg05181597	0.00213992
Beta-2-microglobulin	cg05236731	-0.00856013
Beta-2-microglobulin	cg05308317	-0.0127152
Beta-2-microglobulin	cg05437148	-0.00969633
Beta-2-microglobulin	cg05457730	-0.00227252
Beta-2-microglobulin	cg05476094	0.00825955
Beta-2-microglobulin	cg05531255	0.00264919
Beta-2-microglobulin	cg05585563	-0.00113954
Beta-2-microglobulin	cg05714496	-0.0216402
Beta-2-microglobulin	cg05755010	0.0168143
Beta-2-microglobulin	cg05793930	0.0078539
Beta-2-microglobulin	cg05844242	-0.00618303
Beta-2-microglobulin	cg05886620	0.00296893
Beta-2-microglobulin	cg05900883	0.0175438
Beta-2-microglobulin	cg05912499	0.0171539
Beta-2-microglobulin	cg06090161	0.000776574
Beta-2-microglobulin	cg06202653	0.00186084
Beta-2-microglobulin	cg06394247	-0.0101946
Beta-2-microglobulin	cg06636971	0.00390394
Beta-2-microglobulin	cg06890502	-0.00943069
Beta-2-microglobulin	cg06893273	-0.00829733
Beta-2-microglobulin	cg06951626	0.00913023
Beta-2-microglobulin	cg06976598	-0.00307599
Beta-2-microglobulin	cg07025011	0.0236241
Beta-2-microglobulin	cg07029998	0.0146455
Beta-2-microglobulin	cg07176842	0.019602
Beta-2-microglobulin	cg07301105	0.0018154
Beta-2-microglobulin	cg07584087	-0.008287
Beta-2-microglobulin	cg07596054	0.012571
Beta-2-microglobulin	cg07678644	-0.000581351
Beta-2-microglobulin	cg07683594	-0.0104343
Beta-2-microglobulin	cg07724309	0.00623954
Beta-2-microglobulin	cg07784872	-0.00890184
Beta-2-microglobulin	cg07810162	0.00795937
Beta-2-microglobulin	cg07833397	-0.00184865
Beta-2-microglobulin	cg07839457	-0.112894
Beta-2-microglobulin	cg07875082	0.00140525
Beta-2-microglobulin	cg07914962	-0.00425916
Beta-2-microglobulin	cg07921777	-0.00392451
Beta-2-microglobulin	cg07974890	-0.0024241
Beta-2-microglobulin	cg07996594	0.0245357
Beta-2-microglobulin	cg08105748	-0.00217463
Beta-2-microglobulin	cg08492887	0.00404563
Beta-2-microglobulin	cg08601457	0.00459959
Beta-2-microglobulin	cg08711320	-0.0174321
Beta-2-microglobulin	cg08888553	-0.0579411
Beta-2-microglobulin	cg08953547	0.00543123
Beta-2-microglobulin	cg08994982	-0.0141331
Beta-2-microglobulin	cg09044633	-0.0136417
Beta-2-microglobulin	cg09065714	-0.0053769
Beta-2-microglobulin	cg09217609	0.0271559
Beta-2-microglobulin	cg09239591	0.00267097
Beta-2-microglobulin	cg09276072	0.00775923
Beta-2-microglobulin	cg09276315	-0.0157817
Beta-2-microglobulin	cg09305680	-0.00507595
Beta-2-microglobulin	cg09502865	0.00162096
Beta-2-microglobulin	cg09575269	0.00336493
Beta-2-microglobulin	cg09805172	-0.0119455
Beta-2-microglobulin	cg09859091	3.75e-05
Beta-2-microglobulin	cg09871980	0.00149634
Beta-2-microglobulin	cg09919743	0.0232601
Beta-2-microglobulin	cg09961663	-0.00762369
Beta-2-microglobulin	cg10106095	0.000261822
Beta-2-microglobulin	cg10120605	-0.00763061
Beta-2-microglobulin	cg10154826	-0.00220791
Beta-2-microglobulin	cg10173172	0.0386782
Beta-2-microglobulin	cg10207042	0.00385158
Beta-2-microglobulin	cg10506742	-0.000464888
Beta-2-microglobulin	cg10567273	-0.004011
Beta-2-microglobulin	cg10658666	0.00593691
Beta-2-microglobulin	cg10727654	0.011723
Beta-2-microglobulin	cg10807643	0.012748
Beta-2-microglobulin	cg11071242	-0.00275282
Beta-2-microglobulin	cg11166999	-0.00172389
Beta-2-microglobulin	cg11252953	-0.000293455
Beta-2-microglobulin	cg11351746	0.00109628
Beta-2-microglobulin	cg11418427	-0.00401632
Beta-2-microglobulin	cg11491998	0.00310359
Beta-2-microglobulin	cg11492723	-0.00525421
Beta-2-microglobulin	cg11498079	-0.00906688
Beta-2-microglobulin	cg11743665	-0.000757758
Beta-2-microglobulin	cg11751101	-0.0128757
Beta-2-microglobulin	cg11826008	0.00861077
Beta-2-microglobulin	cg11855705	0.0208244
Beta-2-microglobulin	cg11986743	-0.00567867
Beta-2-microglobulin	cg12458003	0.0113294
Beta-2-microglobulin	cg12778395	-4.71e-05
Beta-2-microglobulin	cg12996119	0.00258009
Beta-2-microglobulin	cg13037259	-0.00711429
Beta-2-microglobulin	cg13041894	0.00315194
Beta-2-microglobulin	cg13363708	-0.00713797
Beta-2-microglobulin	cg13410764	-0.0115388
Beta-2-microglobulin	cg13561855	-0.00441698
Beta-2-microglobulin	cg13576994	-0.00133316
Beta-2-microglobulin	cg13602242	-0.0172473
Beta-2-microglobulin	cg13782884	1.89e-05
Beta-2-microglobulin	cg13868001	0.0114831
Beta-2-microglobulin	cg13872627	0.00211057
Beta-2-microglobulin	cg13899718	-0.00715533
Beta-2-microglobulin	cg13982318	0.00258664
Beta-2-microglobulin	cg13998712	-0.0133163
Beta-2-microglobulin	cg14069619	0.00227405
Beta-2-microglobulin	cg14134153	0.00625482
Beta-2-microglobulin	cg14214856	0.0116611
Beta-2-microglobulin	cg14234510	-0.00394166
Beta-2-microglobulin	cg14255824	-0.0021056
Beta-2-microglobulin	cg14313373	0.00221563
Beta-2-microglobulin	cg14351425	-0.0136566
Beta-2-microglobulin	cg14467134	0.010811
Beta-2-microglobulin	cg14797865	-0.0150156
Beta-2-microglobulin	cg15014975	0.00613354
Beta-2-microglobulin	cg15059932	-0.000588542
Beta-2-microglobulin	cg15166332	0.00537307
Beta-2-microglobulin	cg15202134	-0.00647332
Beta-2-microglobulin	cg15541384	0.00213318
Beta-2-microglobulin	cg15676488	-0.00115428
Beta-2-microglobulin	cg15886244	0.00227294
Beta-2-microglobulin	cg16184930	0.00115344
Beta-2-microglobulin	cg16234966	0.00767758
Beta-2-microglobulin	cg16338201	0.0010428
Beta-2-microglobulin	cg16340178	-0.00248579
Beta-2-microglobulin	cg16352799	-0.0429575
Beta-2-microglobulin	cg16379910	0.0109909
Beta-2-microglobulin	cg16411857	-0.00478406
Beta-2-microglobulin	cg16465663	0.00482072
Beta-2-microglobulin	cg16571354	0.000964711
Beta-2-microglobulin	cg16571786	-0.00816645
Beta-2-microglobulin	cg16637254	-0.00072488
Beta-2-microglobulin	cg16752389	-0.013002
Beta-2-microglobulin	cg16762684	-0.0141515
Beta-2-microglobulin	cg16770400	4.26e-06
Beta-2-microglobulin	cg16867657	0.0823883
Beta-2-microglobulin	cg17096289	-0.00327338
Beta-2-microglobulin	cg17096807	0.0144241
Beta-2-microglobulin	cg17103314	0.0136553
Beta-2-microglobulin	cg17142856	0.0045912
Beta-2-microglobulin	cg17166338	-0.0239208
Beta-2-microglobulin	cg17452365	0.0169076
Beta-2-microglobulin	cg17509537	0.00172714
Beta-2-microglobulin	cg17657502	-0.00622012
Beta-2-microglobulin	cg17803175	0.0130429
Beta-2-microglobulin	cg17935811	-0.000335968
Beta-2-microglobulin	cg17945447	-0.00323749
Beta-2-microglobulin	cg18043120	-0.00579198
Beta-2-microglobulin	cg18062721	0.00198529
Beta-2-microglobulin	cg18745031	-0.0101947
Beta-2-microglobulin	cg18787382	-0.0132786
Beta-2-microglobulin	cg18849279	0.00714976
Beta-2-microglobulin	cg18855195	-0.00579139
Beta-2-microglobulin	cg19143336	0.00106253
Beta-2-microglobulin	cg19162300	-0.0101079
Beta-2-microglobulin	cg19267259	0.015472
Beta-2-microglobulin	cg19267760	-0.00331066
Beta-2-microglobulin	cg19275832	-0.0048993
Beta-2-microglobulin	cg19286631	0.00258344
Beta-2-microglobulin	cg19338056	-0.0132275
Beta-2-microglobulin	cg19507267	0.0153334
Beta-2-microglobulin	cg19700658	0.00413712
Beta-2-microglobulin	cg19975218	0.0151185
Beta-2-microglobulin	cg19980718	0.00730863
Beta-2-microglobulin	cg20014596	-0.0110965
Beta-2-microglobulin	cg20171624	0.0204309
Beta-2-microglobulin	cg20536364	-0.00474333
Beta-2-microglobulin	cg20538228	-0.0243681
Beta-2-microglobulin	cg20748038	-0.00366941
Beta-2-microglobulin	cg21149466	0.0163217
Beta-2-microglobulin	cg21343406	-0.0125911
Beta-2-microglobulin	cg21356710	-0.0021525
Beta-2-microglobulin	cg21388169	0.00274479
Beta-2-microglobulin	cg21480464	-0.0158893
Beta-2-microglobulin	cg21510910	0.0239738
Beta-2-microglobulin	cg21553283	-0.00218029
Beta-2-microglobulin	cg21566689	0.000748961
Beta-2-microglobulin	cg21638357	0.00957449
Beta-2-microglobulin	cg21743925	0.00884288
Beta-2-microglobulin	cg21826815	-0.000698988
Beta-2-microglobulin	cg22077389	0.00241645
Beta-2-microglobulin	cg22159421	-0.000823112
Beta-2-microglobulin	cg22159951	-0.00761191
Beta-2-microglobulin	cg22419455	0.00297999
Beta-2-microglobulin	cg22426329	-0.00970189
Beta-2-microglobulin	cg22590902	-0.0403579
Beta-2-microglobulin	cg22623268	0.0115139
Beta-2-microglobulin	cg22648885	0.0109227
Beta-2-microglobulin	cg22806837	0.00282116
Beta-2-microglobulin	cg22900193	0.00164858
Beta-2-microglobulin	cg22932215	0.00334648
Beta-2-microglobulin	cg23105586	-0.00624675
Beta-2-microglobulin	cg23110286	-0.00476283
Beta-2-microglobulin	cg23128025	-0.00291591
Beta-2-microglobulin	cg23143502	0.00254322
Beta-2-microglobulin	cg23233200	-0.00383376
Beta-2-microglobulin	cg23280999	0.00306773
Beta-2-microglobulin	cg23347301	-0.00504669
Beta-2-microglobulin	cg23351289	-0.0150375
Beta-2-microglobulin	cg23387863	-0.0155294
Beta-2-microglobulin	cg23500537	0.00206054
Beta-2-microglobulin	cg23505644	-0.009251
Beta-2-microglobulin	cg23586959	-0.0119538
Beta-2-microglobulin	cg23588161	0.0267316
Beta-2-microglobulin	cg23589174	0.00908
Beta-2-microglobulin	cg23666945	0.00382346
Beta-2-microglobulin	cg23797577	-0.00177911
Beta-2-microglobulin	cg23861386	0.0043211
Beta-2-microglobulin	cg23943879	-0.0121189
Beta-2-microglobulin	cg23973162	-0.00197671
Beta-2-microglobulin	cg24047689	0.0194717
Beta-2-microglobulin	cg24112628	-0.00535737
Beta-2-microglobulin	cg24119756	0.000798864
Beta-2-microglobulin	cg24135615	0.0218046
Beta-2-microglobulin	cg24239961	-0.00477885
Beta-2-microglobulin	cg24436715	0.0156353
Beta-2-microglobulin	cg24463006	0.000462057
Beta-2-microglobulin	cg24485951	0.00477467
Beta-2-microglobulin	cg24885055	-0.000700703
Beta-2-microglobulin	cg25227364	-0.000501524
Beta-2-microglobulin	cg25329734	0.00903256
Beta-2-microglobulin	cg25439807	-0.00704766
Beta-2-microglobulin	cg25635591	-0.00447534
Beta-2-microglobulin	cg25658278	5.43e-05
Beta-2-microglobulin	cg25843003	-0.0291949
Beta-2-microglobulin	cg25901444	0.0179354
Beta-2-microglobulin	cg25933095	-0.00462714
Beta-2-microglobulin	cg25972092	0.00630005
Beta-2-microglobulin	cg25981124	0.0264016
Beta-2-microglobulin	cg26038582	-0.000248041
Beta-2-microglobulin	cg26234876	-0.00282713
Beta-2-microglobulin	cg26257814	0.00174609
Beta-2-microglobulin	cg26332926	-0.000442114
Beta-2-microglobulin	cg26413730	0.0062517
Beta-2-microglobulin	cg26422975	-0.0111457
Beta-2-microglobulin	cg26569670	0.0194674
Beta-2-microglobulin	cg26691434	-0.00529879
Beta-2-microglobulin	cg26833667	0.00248806
Beta-2-microglobulin	cg26886850	-0.0184198
Beta-2-microglobulin	cg27202210	0.00744257
Beta-2-microglobulin	cg27305704	0.0043093
Beta-2-microglobulin	cg27316754	0.00650918
Beta-2-microglobulin	cg27328469	-0.0413368
Beta-2-microglobulin	cg27347434	-0.00840467
Beta-2-microglobulin	cg27396284	0.00461157
Beta-2-microglobulin	cg27576679	0.0266896
BMP1	cg00032756	-0.00192767
BMP1	cg00380835	-0.0016885
BMP1	cg00513208	-0.0283147
BMP1	cg00543658	0.00845181
BMP1	cg00607196	0.00386967
BMP1	cg00753287	0.00354158
BMP1	cg00926657	0.0172948
BMP1	cg01447660	0.00665601
BMP1	cg02099390	0.00596226
BMP1	cg02162339	0.00281537
BMP1	cg02286008	0.00292201
BMP1	cg03013070	0.0416769
BMP1	cg03043157	0.00254359
BMP1	cg03108070	-0.0140363
BMP1	cg03869448	0.000656181
BMP1	cg04064963	0.00573785
BMP1	cg04085789	-0.00567014
BMP1	cg04600027	-0.00354615
BMP1	cg04839131	-0.00111548
BMP1	cg04904059	-0.000447933
BMP1	cg05304393	0.0616357
BMP1	cg06186727	0.00196378
BMP1	cg06711110	-0.0097436
BMP1	cg07839457	0.021331
BMP1	cg08388746	-0.000382598
BMP1	cg08753172	0.00652153
BMP1	cg08929467	0.0041325
BMP1	cg09469355	-0.0379125
BMP1	cg10041232	0.0226361
BMP1	cg10090414	0.0195442
BMP1	cg10399970	-0.00859237
BMP1	cg10644430	-0.00391297
BMP1	cg11276500	0.000467798
BMP1	cg11436260	-0.00254027
BMP1	cg11508718	-0.00389818
BMP1	cg11643285	-0.0347452
BMP1	cg13131185	-0.00859042
BMP1	cg13184736	-4.16e-05
BMP1	cg13535718	-0.000171831
BMP1	cg13853046	0.00140149
BMP1	cg14361252	-0.000257134
BMP1	cg15729137	-0.013207
BMP1	cg15801007	-0.0105448
BMP1	cg15963913	0.0147443
BMP1	cg16411857	0.00653812
BMP1	cg16718678	-0.00327071
BMP1	cg16973406	0.00316061
BMP1	cg16999254	-0.00280806
BMP1	cg17372101	0.0130013
BMP1	cg17843887	0.00228535
BMP1	cg18108669	0.00220885
BMP1	cg18686206	-0.0115135
BMP1	cg19084479	-0.0186886
BMP1	cg20528338	0.0138361
BMP1	cg21195277	0.00215645
BMP1	cg22627981	-7.66e-06
BMP1	cg23814743	-0.0322392
BMP1	cg24204406	0.0242606
BMP1	cg24792813	0.0325177
BMP1	cg25189904	-0.00462485
BMP1	cg25671977	-0.00349859
BMP1	cg25764534	0.0129837
BMP1	cg26236972	0.00910101
BMP1	cg26548542	0.00280132
BMP1	cg26962778	-0.00234037
BMP1	cg27041049	-0.0200773
BMP1	cg27286011	0.0282716
CCL11	cg00266322	0.00479516
CCL11	cg00329270	0.00583096
CCL11	cg00706191	-0.00282619
CCL11	cg01564925	2.21e-05
CCL11	cg02630888	0.00939407
CCL11	cg02810156	0.00653002
CCL11	cg02840535	-0.00725826
CCL11	cg02970679	0.0139287
CCL11	cg03197992	0.00246204
CCL11	cg03307911	0.0206969
CCL11	cg03431155	0.00391732
CCL11	cg04038601	0.00130636
CCL11	cg05575921	-0.0609018
CCL11	cg05675803	0.0387505
CCL11	cg06135765	0.00319149
CCL11	cg09427417	0.00222793
CCL11	cg10104674	-0.00366897
CCL11	cg11045746	0.00221317
CCL11	cg12168153	0.0131165
CCL11	cg12352225	-0.0101198
CCL11	cg13212362	0.00540492
CCL11	cg13469874	0.00171888
CCL11	cg13746518	0.000357025
CCL11	cg14178380	0.000557218
CCL11	cg14419141	0.00264964
CCL11	cg14861803	0.00374838
CCL11	cg16574333	0.0065875
CCL11	cg16725607	0.00267605
CCL11	cg17529235	0.0148855
CCL11	cg19070398	0.013769
CCL11	cg19411025	0.00408241
CCL11	cg20520115	0.0116051
CCL11	cg21104363	0.0178664
CCL11	cg23060513	0.00205186
CCL11	cg23387863	0.000667376
CCL11	cg23516680	0.00568468
CCL11	cg23550082	0.00139694
CCL11	cg23571857	0.00960995
CCL11	cg23916896	-0.00812793
CCL11	cg24816460	0.014755
CCL11	cg25577130	0.00792766
CCL11	cg25587617	-0.0372961
CCL11	cg26102082	0.00178516
CCL11	cg26150922	-0.00584808
CCL11	cg26527775	0.00605484
CCL17	cg00041047	0.00909508
CCL17	cg00152577	0.00114514
CCL17	cg00181054	0.0101781
CCL17	cg00215066	0.00106948
CCL17	cg00306063	0.0116926
CCL17	cg00397324	0.0301274
CCL17	cg00410926	0.00130372
CCL17	cg00462311	0.00011125
CCL17	cg00487737	0.0284182
CCL17	cg00510541	-0.00829663
CCL17	cg00515593	0.00285194
CCL17	cg00583304	-0.0171374
CCL17	cg00606662	0.00588692
CCL17	cg00620628	-0.0119863
CCL17	cg00669964	-0.0041989
CCL17	cg00924017	-0.004524
CCL17	cg00978855	0.00068501
CCL17	cg00995893	-0.000916034
CCL17	cg01055691	0.00631857
CCL17	cg01295188	0.00210842
CCL17	cg01399264	0.00624508
CCL17	cg01413698	0.000251653
CCL17	cg01543300	-0.0157138
CCL17	cg01770707	0.00171228
CCL17	cg01906430	-0.000219831
CCL17	cg01926051	1.27e-05
CCL17	cg01953615	0.0310744
CCL17	cg02022494	-0.0167494
CCL17	cg02107879	-0.0109403
CCL17	cg02236651	-0.00835036
CCL17	cg02289376	-0.00617912
CCL17	cg02292704	0.0217586
CCL17	cg02301929	-0.0195
CCL17	cg02311534	0.00860829
CCL17	cg02449975	-0.0121924
CCL17	cg02463911	-0.010058
CCL17	cg02489685	-0.00903697
CCL17	cg02673002	-0.00710478
CCL17	cg02704552	0.00740584
CCL17	cg02705759	-0.00252235
CCL17	cg02757802	-0.0159133
CCL17	cg02776628	-2.22e-05
CCL17	cg02833116	0.000956064
CCL17	cg03112033	-0.00210848
CCL17	cg03143457	-0.0117213
CCL17	cg03173462	-0.00348168
CCL17	cg03273320	0.00228477
CCL17	cg03298834	-0.000128702
CCL17	cg03369247	-0.0181718
CCL17	cg03384440	-0.00459658
CCL17	cg03402629	0.0137864
CCL17	cg03418847	0.0059314
CCL17	cg03464529	0.0231856
CCL17	cg03488422	0.0026846
CCL17	cg03510310	-0.000382681
CCL17	cg03763387	0.00597619
CCL17	cg03905144	-0.00259257
CCL17	cg04118321	0.00195411
CCL17	cg04141250	0.0192437
CCL17	cg04194494	-0.00885969
CCL17	cg04334947	-0.00285467
CCL17	cg04399147	-0.000736209
CCL17	cg04420275	0.00262674
CCL17	cg04547723	-0.0252222
CCL17	cg04562739	-0.0240478
CCL17	cg04610028	-0.00498444
CCL17	cg04622777	-0.000481414
CCL17	cg04733826	0.00542063
CCL17	cg04744093	-0.00683702
CCL17	cg04829509	0.00226478
CCL17	cg05167916	0.00777925
CCL17	cg05168141	0.0115875
CCL17	cg05178136	-0.0105945
CCL17	cg05214874	-0.000433196
CCL17	cg05227721	-0.00603342
CCL17	cg05240760	0.00657672
CCL17	cg05276243	-0.00383122
CCL17	cg05323683	0.00115424
CCL17	cg05426662	-0.00374509
CCL17	cg05480046	0.00773951
CCL17	cg05575921	-0.0761328
CCL17	cg05773207	-0.0145055
CCL17	cg05873889	-0.0153761
CCL17	cg05897091	0.0038426
CCL17	cg05933803	0.0500026
CCL17	cg05977333	-0.0189921
CCL17	cg06103397	0.00728716
CCL17	cg06111374	-0.00574627
CCL17	cg06276084	-0.0301928
CCL17	cg06346335	-0.00595227
CCL17	cg06422471	0.0035206
CCL17	cg06711254	-0.0249377
CCL17	cg06725829	0.0140988
CCL17	cg06834427	0.00790952
CCL17	cg06852293	0.00199101
CCL17	cg07019857	-0.0241574
CCL17	cg07119336	0.0260484
CCL17	cg07267550	-1.2e-05
CCL17	cg07298482	0.00981635
CCL17	cg07350470	0.0171378
CCL17	cg07389870	0.0104116
CCL17	cg07390647	0.0262993
CCL17	cg07418777	-0.00104184
CCL17	cg07494248	-0.00610844
CCL17	cg07589342	0.0014863
CCL17	cg07618979	0.00046138
CCL17	cg07625194	0.000832906
CCL17	cg07698811	-0.021221
CCL17	cg07764575	0.00194319
CCL17	cg07802917	0.00987328
CCL17	cg07866823	0.0139672
CCL17	cg07898627	-0.0161722
CCL17	cg07903626	-0.0095978
CCL17	cg08077071	0.0107681
CCL17	cg08122338	-0.00488921
CCL17	cg08129761	-0.00341001
CCL17	cg08165462	-0.000105961
CCL17	cg08220519	-0.00888669
CCL17	cg08339023	0.0082809
CCL17	cg08392123	-0.0221435
CCL17	cg08415434	0.00972082
CCL17	cg08438425	-0.00494457
CCL17	cg08527603	0.000952754
CCL17	cg08580087	0.000511075
CCL17	cg08646372	0.00167833
CCL17	cg08825022	-0.0140243
CCL17	cg08962682	0.00467152
CCL17	cg09011574	-0.00969925
CCL17	cg09090941	-0.00698148
CCL17	cg09110148	-0.00807227
CCL17	cg09119797	0.0130486
CCL17	cg09161412	-0.000218605
CCL17	cg09171368	-0.00524087
CCL17	cg09219171	-0.00836037
CCL17	cg09221667	-0.00164012
CCL17	cg09319617	0.00817855
CCL17	cg09369818	-0.00194216
CCL17	cg09453752	0.00909836
CCL17	cg09599130	-0.00232064
CCL17	cg09632876	-0.0135364
CCL17	cg09762252	0.0135347
CCL17	cg09887953	-0.0100486
CCL17	cg09921392	-0.00252353
CCL17	cg09975850	-0.00837623
CCL17	cg10003284	0.00588444
CCL17	cg10140190	0.00526392
CCL17	cg10157975	0.0117975
CCL17	cg10203375	0.00328617
CCL17	cg10209068	-0.00426886
CCL17	cg10325600	-0.00423645
CCL17	cg10385805	-0.000587076
CCL17	cg10423428	-0.0169933
CCL17	cg10494981	0.00331631
CCL17	cg10546817	-0.0016522
CCL17	cg10663408	-0.00698822
CCL17	cg10676472	-0.00780643
CCL17	cg10683793	0.00352634
CCL17	cg10697784	-0.00459992
CCL17	cg10708761	-0.0180145
CCL17	cg10727654	0.0185781
CCL17	cg10796400	-0.00198949
CCL17	cg11056055	0.00168421
CCL17	cg11198912	0.0119854
CCL17	cg11206840	0.00361027
CCL17	cg11221318	-0.0150864
CCL17	cg11274428	-0.00860108
CCL17	cg11334499	-0.0216504
CCL17	cg11342941	-0.0212628
CCL17	cg11356705	-0.0115007
CCL17	cg11398031	0.00789361
CCL17	cg11403428	-0.00138291
CCL17	cg11415389	0.017903
CCL17	cg11578532	-0.0256514
CCL17	cg11640063	0.0170104
CCL17	cg11641395	0.0104218
CCL17	cg11682605	0.0231571
CCL17	cg11789639	0.00331295
CCL17	cg11982805	-0.00574693
CCL17	cg12046314	0.00349351
CCL17	cg12127472	0.00560801
CCL17	cg12174175	0.0193818
CCL17	cg12193237	0.00838885
CCL17	cg12214665	0.00158294
CCL17	cg12298755	0.000585274
CCL17	cg12388583	-0.000881635
CCL17	cg12560907	0.00562714
CCL17	cg12642705	0.00616459
CCL17	cg12650685	0.00555114
CCL17	cg12702506	-0.0119692
CCL17	cg12784848	0.00377177
CCL17	cg12806681	-0.00994417
CCL17	cg12816961	0.00213899
CCL17	cg12868067	0.00145509
CCL17	cg13013671	0.00329458
CCL17	cg13139542	-0.00337586
CCL17	cg13209192	-0.012249
CCL17	cg13234882	-0.0137533
CCL17	cg13398658	-0.0190913
CCL17	cg13502545	0.00907877
CCL17	cg13509954	0.00282853
CCL17	cg13534734	0.00140813
CCL17	cg13552867	0.01239
CCL17	cg13558971	-0.028491
CCL17	cg13694471	0.00399258
CCL17	cg13807254	0.000766973
CCL17	cg13863701	-0.0257715
CCL17	cg13895834	-0.00944556
CCL17	cg13932122	0.00133317
CCL17	cg14071579	0.0110857
CCL17	cg14116320	0.00275194
CCL17	cg14195122	-0.00145096
CCL17	cg14247180	-0.0132985
CCL17	cg14248370	-0.0160148
CCL17	cg14284689	-0.00937607
CCL17	cg14321269	-0.0019565
CCL17	cg14391923	-0.0274127
CCL17	cg14446015	-0.00260685
CCL17	cg14641122	0.00900219
CCL17	cg14649424	-0.000290609
CCL17	cg14711243	0.00879046
CCL17	cg14719990	-0.00497855
CCL17	cg14763874	0.000535374
CCL17	cg14780427	-0.00500629
CCL17	cg14841402	-0.00440302
CCL17	cg14854901	-0.00452763
CCL17	cg15032604	0.00675615
CCL17	cg15079222	-0.00495081
CCL17	cg15175514	-0.00472819
CCL17	cg15400101	0.0093047
CCL17	cg15451100	-0.0055601
CCL17	cg15578176	0.00641917
CCL17	cg15601497	-0.000363949
CCL17	cg15658249	0.0018269
CCL17	cg15688324	-0.00939557
CCL17	cg15700636	-0.0333507
CCL17	cg15903666	-0.00861907
CCL17	cg15934248	0.0280597
CCL17	cg15969149	0.000470728
CCL17	cg16107105	-0.0386168
CCL17	cg16177250	0.0130626
CCL17	cg16341836	-0.00197492
CCL17	cg16623656	-0.00556831
CCL17	cg16648603	0.00124595
CCL17	cg16676472	-0.00308594
CCL17	cg16788099	-0.00550762
CCL17	cg16983110	-0.0110547
CCL17	cg17009842	-0.0119436
CCL17	cg17026456	0.003933
CCL17	cg17052816	-0.0136381
CCL17	cg17183770	-0.00395752
CCL17	cg17263892	-0.00838189
CCL17	cg17284070	0.00309623
CCL17	cg17316185	0.00298723
CCL17	cg17676132	-0.00286347
CCL17	cg17742903	-0.0127828
CCL17	cg17772212	-0.0226817
CCL17	cg17805291	0.0116775
CCL17	cg17907583	-0.00555044
CCL17	cg18060965	0.00342725
CCL17	cg18098004	0.0110935
CCL17	cg18121220	0.00768941
CCL17	cg18126791	-0.0169774
CCL17	cg18436709	-0.0135507
CCL17	cg18634709	-0.00381986
CCL17	cg18959748	-0.00967923
CCL17	cg19001226	0.00495266
CCL17	cg19253850	0.00637031
CCL17	cg19542359	0.00356997
CCL17	cg19712391	0.0036893
CCL17	cg19729914	0.0248178
CCL17	cg19802865	0.0099472
CCL17	cg19840859	-0.0265451
CCL17	cg19856499	0.000230622
CCL17	cg19935065	9.56e-05
CCL17	cg20169015	-0.0122756
CCL17	cg20249210	0.00464313
CCL17	cg20320946	0.0113556
CCL17	cg20384325	-0.0324451
CCL17	cg20632871	-0.00437719
CCL17	cg20780880	-0.00992797
CCL17	cg21161138	-0.00169145
CCL17	cg21184115	0.00382042
CCL17	cg21241195	0.00255653
CCL17	cg21243150	-0.00456194
CCL17	cg21370455	-0.00410006
CCL17	cg21585162	-0.0118095
CCL17	cg21615654	-0.0175942
CCL17	cg21731578	0.00256953
CCL17	cg21848624	0.00444472
CCL17	cg21968591	-0.0188826
CCL17	cg21988244	-0.00491716
CCL17	cg22318989	-0.00881498
CCL17	cg22337169	-0.0113547
CCL17	cg22388982	-0.0146356
CCL17	cg22481427	-0.00748522
CCL17	cg22646324	0.00308813
CCL17	cg22652275	-0.0049072
CCL17	cg22685369	0.0145183
CCL17	cg22771161	-0.00884293
CCL17	cg22784836	0.0163003
CCL17	cg22845855	-0.00946787
CCL17	cg22901347	0.00455764
CCL17	cg23079012	-0.0312225
CCL17	cg23120942	-0.00304983
CCL17	cg23197406	0.00183881
CCL17	cg23288653	0.00210495
CCL17	cg23312397	-0.000216346
CCL17	cg23339899	0.0116346
CCL17	cg23437742	-0.0040685
CCL17	cg23715682	0.00371278
CCL17	cg23809118	-0.00302212
CCL17	cg23938483	-0.0389016
CCL17	cg23938496	-0.00271532
CCL17	cg24021129	-0.00496198
CCL17	cg24099813	-0.0009185
CCL17	cg24134897	0.0343149
CCL17	cg24158546	0.0232163
CCL17	cg24241530	-0.0304617
CCL17	cg24342002	-0.0121658
CCL17	cg24435209	-0.00468802
CCL17	cg24495844	0.00905537
CCL17	cg24519147	0.00150012
CCL17	cg24871596	-0.0317916
CCL17	cg24901447	0.00311146
CCL17	cg25200152	-0.00676679
CCL17	cg25371950	0.000615495
CCL17	cg25392545	-0.0149772
CCL17	cg25444231	0.000988269
CCL17	cg25468632	0.00113929
CCL17	cg25504430	0.0243015
CCL17	cg25536002	0.0338955
CCL17	cg25706810	0.0081187
CCL17	cg25707429	0.000388305
CCL17	cg25804718	0.0180599
CCL17	cg25805368	0.025728
CCL17	cg25821794	-0.00651973
CCL17	cg25894045	0.00789177
CCL17	cg25969212	0.00213612
CCL17	cg26462569	0.00481849
CCL17	cg26512469	-0.00647185
CCL17	cg26516004	-0.00158163
CCL17	cg26566358	0.00168932
CCL17	cg26585416	-0.00173325
CCL17	cg26646527	0.00923218
CCL17	cg26678970	0.00803179
CCL17	cg26802025	0.00200014
CCL17	cg26821293	-0.00297216
CCL17	cg26851650	0.00279115
CCL17	cg26896760	-0.000105831
CCL17	cg26930889	-0.0341596
CCL17	cg26954499	0.0012371
CCL17	cg27020573	-0.00196088
CCL17	cg27063932	-0.00343398
CCL17	cg27138892	-0.00269381
CCL17	cg27152128	0.0272956
CCL17	cg27164753	0.0048854
CCL17	cg27206295	0.0142041
CCL17	cg27264181	0.00405176
CCL17	cg27294431	-0.00174938
CCL17	cg27309631	0.00962092
CCL17	cg27315388	0.0104252
CCL17	cg27388777	-0.00248487
CCL17	cg27395440	-0.00398363
CCL17	cg27599376	0.00167317
CCL18	cg00054706	0.00190406
CCL18	cg00574958	-0.024709
CCL18	cg01019028	0.00175727
CCL18	cg01198655	-0.000711126
CCL18	cg01547142	-0.00491018
CCL18	cg01667892	-0.015565
CCL18	cg01915283	-0.0115842
CCL18	cg01960979	-0.00630598
CCL18	cg02068690	0.0142781
CCL18	cg02133716	-0.0192851
CCL18	cg02152265	2.71e-05
CCL18	cg02288684	0.0102678
CCL18	cg02452500	0.00652136
CCL18	cg03275698	0.0013745
CCL18	cg03301331	0.00173847
CCL18	cg03582047	0.0138049
CCL18	cg03882929	0.0158019
CCL18	cg04023434	-0.0118079
CCL18	cg04332442	-0.0300649
CCL18	cg04477962	-0.012111
CCL18	cg04714939	0.00366569
CCL18	cg04768002	0.00427596
CCL18	cg04875128	0.00502478
CCL18	cg05042728	-0.00200773
CCL18	cg05110389	-0.0306177
CCL18	cg05347965	0.0172305
CCL18	cg05508455	0.00434047
CCL18	cg05774915	0.0012601
CCL18	cg05928537	0.00927378
CCL18	cg05946694	0.0048498
CCL18	cg05991454	0.0273857
CCL18	cg06064269	0.00767566
CCL18	cg06268921	0.00664957
CCL18	cg06372850	0.00442221
CCL18	cg06500161	0.011031
CCL18	cg06530960	-0.0044594
CCL18	cg07213616	-0.0226982
CCL18	cg07279442	-0.00105638
CCL18	cg07326267	-0.000735248
CCL18	cg07346171	-0.00312097
CCL18	cg07504977	0.0160012
CCL18	cg07625840	0.00649986
CCL18	cg07735571	0.00427095
CCL18	cg07806886	0.00176749
CCL18	cg07839457	-0.0228433
CCL18	cg07920503	0.000341511
CCL18	cg08306614	-0.00237932
CCL18	cg08322234	0.00173948
CCL18	cg08540945	0.00188082
CCL18	cg08553913	0.00538426
CCL18	cg08672677	-0.00463259
CCL18	cg09221867	0.00805855
CCL18	cg09501333	-0.00474647
CCL18	cg09823288	-0.00282156
CCL18	cg10828900	0.00747354
CCL18	cg10880755	-0.0037278
CCL18	cg11024682	0.0180212
CCL18	cg11159417	-0.00290649
CCL18	cg11770664	-0.00666114
CCL18	cg11826999	-0.00749325
CCL18	cg11875028	-0.00537964
CCL18	cg11970480	-0.0191046
CCL18	cg12024906	0.0045974
CCL18	cg12127991	-0.00991411
CCL18	cg12609948	-0.000565598
CCL18	cg12678451	0.0159342
CCL18	cg12747056	-0.00676376
CCL18	cg12878216	-0.0144189
CCL18	cg13348458	0.00693384
CCL18	cg13473356	0.00287714
CCL18	cg13497017	-0.0006619
CCL18	cg13647155	0.00944609
CCL18	cg13910291	-0.00413409
CCL18	cg14240646	-0.00676626
CCL18	cg15014975	0.0187779
CCL18	cg15188939	0.00878662
CCL18	cg15551881	0.00839613
CCL18	cg15816271	-0.00736953
CCL18	cg16049600	0.00142993
CCL18	cg16788137	-0.0130329
CCL18	cg16851423	-0.013047
CCL18	cg16853034	0.0202794
CCL18	cg16867657	0.0155462
CCL18	cg17075538	0.00284841
CCL18	cg17522241	-0.00112728
CCL18	cg17526483	-0.00498322
CCL18	cg18149207	0.0156712
CCL18	cg18181703	-0.0431353
CCL18	cg19779123	0.00261612
CCL18	cg19824783	0.0109146
CCL18	cg19909658	-0.0143591
CCL18	cg20082170	0.00240585
CCL18	cg20805835	-0.00992482
CCL18	cg21232015	0.00331996
CCL18	cg21234342	-0.000434499
CCL18	cg21836275	0.00233173
CCL18	cg22454769	0.0115813
CCL18	cg22711274	0.0292387
CCL18	cg22792367	-0.00292106
CCL18	cg23387863	-0.019352
CCL18	cg23500537	0.0110024
CCL18	cg24070198	0.00688849
CCL18	cg24085426	-0.02005
CCL18	cg24174665	0.0235964
CCL18	cg24701867	-0.0103156
CCL18	cg24741609	0.0123187
CCL18	cg24834889	0.0136351
CCL18	cg25399998	-0.011401
CCL18	cg25594876	-0.0064275
CCL18	cg25678491	-3.33e-05
CCL18	cg26069615	-0.000642163
CCL18	cg26119367	0.00709249
CCL18	cg26126740	0.0222511
CCL18	cg26175448	0.0161159
CCL18	cg26275825	-0.00262449
CCL18	cg26629942	-0.0200079
CCL18	cg26691434	-0.0117946
CCL18	cg27192248	-0.0527159
CCL18	cg27243700	-9.84e-05
CCL21	cg00321709	-0.0137127
CCL21	cg00415057	-0.0039551
CCL21	cg00466364	0.00534846
CCL21	cg00760338	0.0039249
CCL21	cg00813509	0.0110491
CCL21	cg01175020	-0.0154262
CCL21	cg01247836	-0.0165559
CCL21	cg01616489	-0.070085
CCL21	cg01661567	0.00773256
CCL21	cg01881899	0.000387101
CCL21	cg02068690	0.0161259
CCL21	cg02155829	0.00315867
CCL21	cg02861056	0.00176278
CCL21	cg03448754	0.00306914
CCL21	cg03526224	-0.0162872
CCL21	cg03613353	-0.00376912
CCL21	cg03618918	0.00220672
CCL21	cg03687700	-0.0054986
CCL21	cg04657224	-0.0112208
CCL21	cg04788926	0.0195275
CCL21	cg04802386	0.00333973
CCL21	cg04887675	0.00423977
CCL21	cg05337258	-0.00967784
CCL21	cg06038777	-0.00416393
CCL21	cg06532856	-0.0093856
CCL21	cg06538684	0.00289151
CCL21	cg06690548	-0.0531864
CCL21	cg07068382	0.00459405
CCL21	cg07077900	0.00220571
CCL21	cg07545636	0.00282078
CCL21	cg07830750	-0.00376076
CCL21	cg07900968	0.00714229
CCL21	cg07926895	-0.0136744
CCL21	cg08252804	-0.0117681
CCL21	cg08506874	-0.00200875
CCL21	cg08519643	0.000302388
CCL21	cg08750807	-0.0203551
CCL21	cg09126090	-0.0265588
CCL21	cg09529023	0.0222603
CCL21	cg09686672	0.00665107
CCL21	cg09739536	-0.0131332
CCL21	cg09990440	-0.00122637
CCL21	cg10021295	-0.00425417
CCL21	cg10563109	-0.00395044
CCL21	cg10802936	-0.00777877
CCL21	cg10988359	-0.0107836
CCL21	cg11024682	0.0108514
CCL21	cg11092486	-0.0142084
CCL21	cg11349423	-0.00017439
CCL21	cg11643285	-0.0329925
CCL21	cg11722581	0.00866275
CCL21	cg12012524	-0.00404502
CCL21	cg12019475	-0.011212
CCL21	cg12116137	0.0145768
CCL21	cg12156831	0.0126483
CCL21	cg12471789	-0.00469084
CCL21	cg12716639	-0.00108803
CCL21	cg12780322	-0.00370375
CCL21	cg13375457	0.00452607
CCL21	cg13495369	-0.000861719
CCL21	cg13876222	0.0318945
CCL21	cg14616345	0.0119788
CCL21	cg14687145	0.00726349
CCL21	cg14710552	0.00122159
CCL21	cg14812474	-0.00495017
CCL21	cg15048078	0.00308996
CCL21	cg15175162	-0.00309134
CCL21	cg15213732	0.0121211
CCL21	cg15501552	-0.0152032
CCL21	cg16253537	0.0142579
CCL21	cg17169998	0.00743579
CCL21	cg17170088	0.023436
CCL21	cg17582545	0.0103839
CCL21	cg17681818	-0.00522145
CCL21	cg18542688	0.00829481
CCL21	cg18698690	0.00290701
CCL21	cg19250113	0.0138756
CCL21	cg19824710	-0.0134542
CCL21	cg20479870	-0.000578791
CCL21	cg20783319	-0.00606463
CCL21	cg21163415	-0.000908222
CCL21	cg21461082	0.00183287
CCL21	cg21495612	0.00338263
CCL21	cg21775675	-0.00605972
CCL21	cg21964662	-0.00471907
CCL21	cg22056870	0.0176944
CCL21	cg22816913	-0.00136293
CCL21	cg22960135	-0.010151
CCL21	cg23791442	-0.00155533
CCL21	cg24079790	0.0164925
CCL21	cg24163263	0.000997359
CCL21	cg24275356	0.00669216
CCL21	cg25227364	-0.00643723
CCL21	cg25259697	0.000787369
CCL21	cg25349939	0.0148701
CCL21	cg25969108	-0.00386209
CCL21	cg26702039	0.00655152
CCL21	cg27214652	0.0138761
CCL22	cg00462311	0.0118291
CCL22	cg00814580	-0.0100355
CCL22	cg01304182	0.015284
CCL22	cg01438056	-0.00706222
CCL22	cg02180766	0.000410722
CCL22	cg02276763	-0.00130576
CCL22	cg03450842	-0.0354494
CCL22	cg03783126	0.00456746
CCL22	cg04030905	-0.00809154
CCL22	cg04856590	0.00255239
CCL22	cg05169756	0.00442182
CCL22	cg05575921	-0.0259383
CCL22	cg06119452	0.00152806
CCL22	cg06623935	-0.0027081
CCL22	cg10727654	0.0250844
CCL22	cg11060910	-0.00570818
CCL22	cg11197664	0.0124373
CCL22	cg11938646	-0.00696859
CCL22	cg12590721	0.0178891
CCL22	cg13602484	-0.00840041
CCL22	cg14400718	-0.0065372
CCL22	cg16734795	0.000505475
CCL22	cg16879222	0.0452007
CCL22	cg17653955	-0.00752386
CCL22	cg17745339	0.00110551
CCL22	cg18507615	0.014571
CCL22	cg18921954	0.00713773
CCL22	cg20201639	0.00382967
CCL22	cg22762992	0.00175177
CCL22	cg23056823	0.0316061
CCL22	cg23522194	0.000499542
CCL22	cg24003560	0.00442439
CCL22	cg24852135	-0.0022304
CCL22	cg25648203	-0.00699136
CCL22	cg27226238	-0.0043656
CCL22	cg27334938	-0.00702193
CCL25	cg00165994	0.000664987
CCL25	cg00555666	-0.00616137
CCL25	cg00574958	-0.0288627
CCL25	cg01257345	-0.0017328
CCL25	cg03316174	-0.0108856
CCL25	cg03389928	0.0227838
CCL25	cg03507277	-0.00758988
CCL25	cg03529015	0.00139755
CCL25	cg04012515	-0.00933834
CCL25	cg04336379	0.00512808
CCL25	cg04378167	0.0100001
CCL25	cg04731544	0.00246225
CCL25	cg05147735	0.0211522
CCL25	cg05368608	-0.0172987
CCL25	cg06101725	5.43e-05
CCL25	cg06642941	0.000806994
CCL25	cg06838090	-0.00540024
CCL25	cg07386898	0.00374262
CCL25	cg07581775	0.00664466
CCL25	cg07998216	0.00418066
CCL25	cg09469355	-0.0267765
CCL25	cg10043865	0.0199952
CCL25	cg10211383	0.016953
CCL25	cg11331028	-0.00232183
CCL25	cg11478085	0.0236575
CCL25	cg11978634	0.0208464
CCL25	cg12167564	0.000340979
CCL25	cg12674145	-0.00248941
CCL25	cg12984580	0.0140453
CCL25	cg14185808	0.0146083
CCL25	cg14632140	0.000869525
CCL25	cg15501231	0.00198846
CCL25	cg15703756	-0.0245431
CCL25	cg15906151	0.00937627
CCL25	cg16564894	0.00482322
CCL25	cg17440248	0.00142154
CCL25	cg17623341	0.00280096
CCL25	cg18235026	0.0122859
CCL25	cg18634665	0.00402447
CCL25	cg19511862	0.00174883
CCL25	cg19693031	-0.033072
CCL25	cg21133540	-0.000746206
CCL25	cg21342910	0.000322316
CCL25	cg21722418	-0.0122405
CCL25	cg22063247	0.00361572
CCL25	cg23213442	-0.00727877
CCL25	cg23424800	-0.0031586
CCL25	cg23652526	0.000358978
CCL25	cg24068372	0.0178546
CCL25	cg24155937	-0.00154277
CCL25	cg25856120	-0.00482822
CCL25	cg26072213	-0.00313454
CCL25	cg26187942	-0.0156976
CCL25	cg26297866	-0.000952426
CCL25	cg26519342	-0.00268256
CCL25	cg26871347	0.00526082
CCL25	cg27219691	-0.0177626
CCL25	cg27243685	0.0152574
CCL25	cg27563968	0.000340582
CD163	cg00171126	-0.0106092
CD163	cg00196474	-0.010091
CD163	cg00230120	-0.0113945
CD163	cg00245075	-0.00551805
CD163	cg00259097	0.0109788
CD163	cg00520135	-0.00796777
CD163	cg00644351	0.00220094
CD163	cg00812761	0.00337926
CD163	cg01108642	0.0143139
CD163	cg01243823	-0.000660022
CD163	cg01548300	0.0132573
CD163	cg01681367	-0.00534959
CD163	cg01829024	-0.00513547
CD163	cg02147989	0.0169425
CD163	cg02981703	0.00299441
CD163	cg03238702	-0.00577616
CD163	cg03653817	-0.0147566
CD163	cg03731202	0.00332968
CD163	cg03886315	-0.0416071
CD163	cg04043011	-0.000309256
CD163	cg04512424	0.0173388
CD163	cg04610187	-0.00835529
CD163	cg04678644	-0.000416823
CD163	cg04710402	-0.0142967
CD163	cg04922154	-0.0187635
CD163	cg04982193	0.000326614
CD163	cg05034374	0.000440647
CD163	cg05106191	-0.0231494
CD163	cg05503916	0.00130742
CD163	cg06038367	0.00197623
CD163	cg06068373	0.0136036
CD163	cg06192883	0.000669182
CD163	cg06292146	-0.00657086
CD163	cg06307943	-0.0174645
CD163	cg06500161	0.00284788
CD163	cg06545359	-0.00634074
CD163	cg06553107	0.0265652
CD163	cg06639763	-0.000587283
CD163	cg06745965	1.17e-05
CD163	cg06965169	-0.0019759
CD163	cg06969622	-0.00574322
CD163	cg07216976	0.00284381
CD163	cg07342545	0.0193466
CD163	cg07375256	0.00269696
CD163	cg07444554	-0.0018766
CD163	cg07564061	0.00375797
CD163	cg07691146	-0.00680761
CD163	cg07839457	-0.135288
CD163	cg08428188	-0.00185019
CD163	cg08443814	0.00137854
CD163	cg08463775	-0.00861842
CD163	cg08482465	0.00676165
CD163	cg08634298	-0.00656018
CD163	cg08981478	-0.00454527
CD163	cg09062288	0.00961562
CD163	cg09161412	-0.00130125
CD163	cg09272186	-0.0044144
CD163	cg09507608	-0.00284039
CD163	cg09738410	-0.00150493
CD163	cg09801621	-0.030583
CD163	cg09958090	0.00189726
CD163	cg10115368	-0.00289149
CD163	cg10279487	-0.0139272
CD163	cg10342789	0.000144516
CD163	cg10693058	-0.00762657
CD163	cg10780002	-0.000293477
CD163	cg11024682	0.0431371
CD163	cg11033938	-0.00173592
CD163	cg11219407	0.0197976
CD163	cg11240043	-0.00615266
CD163	cg11418036	0.00369652
CD163	cg11527695	-0.00150215
CD163	cg11631518	0.00681578
CD163	cg11806635	0.00529403
CD163	cg12180253	-0.00046959
CD163	cg12267291	-0.00467082
CD163	cg12648811	0.00193465
CD163	cg12785276	-0.00425715
CD163	cg12855247	0.00277817
CD163	cg13362794	0.00106453
CD163	cg14178765	0.00788177
CD163	cg14195992	0.022114
CD163	cg14209522	0.0158646
CD163	cg14494623	-0.00453239
CD163	cg14527610	0.00858569
CD163	cg14537362	-0.000972126
CD163	cg14689456	0.00111207
CD163	cg14751914	0.00139399
CD163	cg14902168	-0.0168998
CD163	cg15094634	0.00697277
CD163	cg15244223	0.0149344
CD163	cg15464485	0.000331173
CD163	cg15551881	0.0351518
CD163	cg15776929	-0.00725964
CD163	cg15985196	0.0229017
CD163	cg16064623	-0.000104193
CD163	cg16173736	0.00397757
CD163	cg16361282	0.0103414
CD163	cg16411857	-0.00822851
CD163	cg16583279	0.00310831
CD163	cg16590012	-0.0052885
CD163	cg16757248	0.0162911
CD163	cg16919456	-0.0174619
CD163	cg17060195	4.59e-05
CD163	cg17061206	-0.00107074
CD163	cg17271180	-0.000383388
CD163	cg17430424	-0.00611969
CD163	cg17826834	0.00146592
CD163	cg17851021	0.00916398
CD163	cg18383069	-0.0049386
CD163	cg18496140	0.0026046
CD163	cg18539745	-0.00464668
CD163	cg18813148	0.00510012
CD163	cg19265972	0.0260864
CD163	cg19438469	0.0100456
CD163	cg19585797	-0.0203819
CD163	cg19927028	0.00397811
CD163	cg20812772	-0.00788884
CD163	cg20858454	-0.00493812
CD163	cg21554886	0.00106197
CD163	cg21590827	-0.000197269
CD163	cg22158475	0.00178088
CD163	cg22412063	-0.00308442
CD163	cg22829706	0.00393074
CD163	cg23072086	0.0149769
CD163	cg23268290	-0.0046176
CD163	cg23299133	0.0129788
CD163	cg23345618	-0.0169188
CD163	cg23433318	0.00606283
CD163	cg23444713	0.00191083
CD163	cg23740652	0.00550007
CD163	cg23957311	-0.0381413
CD163	cg24118521	0.0181893
CD163	cg24153044	0.00871845
CD163	cg24393673	-0.0201496
CD163	cg24553364	0.00755471
CD163	cg24722365	-0.000842566
CD163	cg25034941	0.00981908
CD163	cg25052320	-0.0162729
CD163	cg25087851	-0.0181158
CD163	cg25645310	0.00800786
CD163	cg25879360	-0.00200948
CD163	cg26314722	0.00477846
CD163	cg26354221	0.0037189
CD163	cg26470501	-0.00104704
CD163	cg26584747	-0.000709965
CD163	cg26687497	-0.00448965
CD163	cg26882164	0.0152503
CD163	cg27005487	-0.00488568
CD163	cg27274446	-0.00505649
CD163	cg27523491	0.00193189
CD209	cg00021945	0.00800789
CD209	cg00248638	0.00318059
CD209	cg00259966	-0.00454313
CD209	cg00501622	0.00806349
CD209	cg00555393	-0.00401894
CD209	cg00652772	0.0244771
CD209	cg00861380	-0.000675784
CD209	cg00953399	0.00588575
CD209	cg01601712	-0.00467668
CD209	cg01612247	0.00682052
CD209	cg01957088	-0.00217477
CD209	cg02194789	0.0109292
CD209	cg02471512	-0.000555486
CD209	cg02531548	0.0125172
CD209	cg02638348	0.01179
CD209	cg02674662	0.000179689
CD209	cg03011500	0.00227974
CD209	cg03014934	0.00320829
CD209	cg03476525	-0.00868539
CD209	cg03608342	-0.00141695
CD209	cg03991297	0.00217605
CD209	cg04194066	-0.0427501
CD209	cg04349311	0.00848545
CD209	cg04369957	-0.00531045
CD209	cg04486648	-0.00271926
CD209	cg04487479	0.00787598
CD209	cg05001344	0.0263764
CD209	cg05064567	-0.00160688
CD209	cg05075545	0.00199581
CD209	cg05083393	-0.0166024
CD209	cg05249479	0.00322756
CD209	cg05365320	0.00653869
CD209	cg05644480	0.0271425
CD209	cg05652090	0.000697064
CD209	cg05943860	0.00866642
CD209	cg06382526	0.00426154
CD209	cg06765514	-0.0154922
CD209	cg07184142	-0.0103951
CD209	cg07464977	-0.00505813
CD209	cg07493858	0.00394422
CD209	cg07570573	-0.0189793
CD209	cg07678010	-0.0203113
CD209	cg08076102	-0.0099006
CD209	cg08189615	0.00504246
CD209	cg08202165	0.00661987
CD209	cg08219219	0.0058223
CD209	cg08566437	0.00540646
CD209	cg08863693	-0.0263969
CD209	cg09106231	0.00798508
CD209	cg09198031	0.00303182
CD209	cg09459714	0.00562952
CD209	cg09515665	0.00326488
CD209	cg09527769	-0.00283066
CD209	cg09619347	-0.00707836
CD209	cg09625781	-0.00194054
CD209	cg09649495	-0.00343557
CD209	cg09745638	0.0283283
CD209	cg09930496	0.00555639
CD209	cg10683435	-0.00250295
CD209	cg10725912	-0.00331578
CD209	cg10776533	0.0044947
CD209	cg11095839	0.0115435
CD209	cg11097902	-0.0515116
CD209	cg11330469	0.00352146
CD209	cg11411838	-0.01739
CD209	cg11649221	0.0151881
CD209	cg11666924	6.29e-05
CD209	cg11674355	-0.00627762
CD209	cg11770664	0.0257604
CD209	cg11794625	0.00772755
CD209	cg11983576	0.0144435
CD209	cg12143168	0.00191581
CD209	cg12224394	-0.0018271
CD209	cg12236761	-0.00236657
CD209	cg12266551	0.00534405
CD209	cg12532563	-0.00468159
CD209	cg12629689	-0.00421542
CD209	cg12880095	-0.00309133
CD209	cg12921411	0.0245772
CD209	cg12980201	-0.000286569
CD209	cg13207326	-0.0082115
CD209	cg13682044	0.0126984
CD209	cg13775636	-0.00377108
CD209	cg13807578	-0.0145439
CD209	cg13868347	-0.00484571
CD209	cg13875536	-0.0178928
CD209	cg13927782	0.00340527
CD209	cg14285533	-0.00135683
CD209	cg14331882	0.0103317
CD209	cg14341014	-0.00660619
CD209	cg14476101	0.0393648
CD209	cg14571682	-0.00471202
CD209	cg15072735	0.0239305
CD209	cg15148028	0.00223643
CD209	cg15190383	-0.0126076
CD209	cg15325961	0.00408265
CD209	cg15980798	-0.00178687
CD209	cg16269733	0.000329777
CD209	cg16286055	0.0011084
CD209	cg16736630	-0.00365866
CD209	cg16850687	-0.00036513
CD209	cg16860991	-0.00814788
CD209	cg17022232	0.00401678
CD209	cg17283383	-0.00569777
CD209	cg17351862	0.0162594
CD209	cg17501210	0.0141071
CD209	cg17662083	0.017865
CD209	cg17720157	0.000547961
CD209	cg17960426	0.0147252
CD209	cg18141902	0.0100838
CD209	cg18257996	0.00141535
CD209	cg18340446	-0.00246162
CD209	cg18417954	-0.0029466
CD209	cg18481241	-0.0212985
CD209	cg18671037	-0.00468053
CD209	cg18709904	-0.00706461
CD209	cg18861762	0.0224336
CD209	cg19270409	-0.00288393
CD209	cg19373545	0.00346664
CD209	cg19638749	0.0175368
CD209	cg19731612	0.0125852
CD209	cg19888684	0.0156323
CD209	cg19893750	-0.0153963
CD209	cg19958024	0.00929365
CD209	cg20116670	0.00186406
CD209	cg20228731	0.00369284
CD209	cg20369775	-0.00825138
CD209	cg20518446	0.0200205
CD209	cg20648501	-6.25e-05
CD209	cg20703671	0.000807367
CD209	cg20776947	0.0093813
CD209	cg20952452	0.000676894
CD209	cg21126487	0.00506262
CD209	cg21126707	0.00757009
CD209	cg21205855	0.000898021
CD209	cg21434376	-0.000372937
CD209	cg21535980	0.00364429
CD209	cg21592463	-0.00184964
CD209	cg21700831	-0.00600381
CD209	cg21919900	0.00182806
CD209	cg22306928	-0.00290046
CD209	cg22445992	0.0121758
CD209	cg22503047	0.0210303
CD209	cg22736956	0.00656116
CD209	cg22953960	0.00195017
CD209	cg23041295	-0.00316797
CD209	cg23144445	0.00976838
CD209	cg23159165	0.0125967
CD209	cg23255963	0.00515222
CD209	cg24083367	0.0126152
CD209	cg24126844	0.000676885
CD209	cg24940370	-0.00214991
CD209	cg26332552	-0.0178321
CD209	cg26378403	0.00152963
CD209	cg26629969	0.0109824
CD209	cg26655772	-0.0161171
CD209	cg26875626	-0.00641815
CD209	cg26929272	0.0100881
CD209	cg26934683	-0.00127734
CD209	cg27110206	0.00117848
CD209	cg27179353	0.00132133
CD209	cg27550721	-0.00635068
CD209	cg27617775	0.00476216
CD48	cg02892898	0.00224679
CD48	cg03965198	0.0374305
CD48	cg04100395	-0.00522089
CD48	cg05822739	-0.00715964
CD48	cg07839457	-0.121057
CD48	cg09397997	-0.00877128
CD48	cg09782300	0.132495
CD48	cg11195797	0.0115751
CD48	cg13319938	-0.00827277
CD48	cg15462502	0.0111777
CD48	cg16034168	-0.015313
CD48	cg17922283	-0.0367619
CD48	cg19570317	0.0193916
CD48	cg20860638	0.00911635
CD48	cg25299011	-0.0182014
CD48	cg25608626	-0.0149754
CD48	cg26325867	-0.0116843
CD6	cg00095594	0.012072
CD6	cg00790535	-0.00715589
CD6	cg00847277	0.000152241
CD6	cg01078446	-0.00104913
CD6	cg01244128	-0.00801737
CD6	cg02318926	0.00725254
CD6	cg04649627	0.0265018
CD6	cg04772683	0.00160822
CD6	cg05554494	0.0252814
CD6	cg08683938	0.00424446
CD6	cg09931134	-0.0110303
CD6	cg10509626	0.0075469
CD6	cg10927968	0.0129346
CD6	cg11557929	0.00326279
CD6	cg11597902	0.00733059
CD6	cg12547807	-0.015488
CD6	cg13226290	0.00899977
CD6	cg13274938	0.00382426
CD6	cg13334949	0.0020955
CD6	cg14109551	0.0147659
CD6	cg14213590	0.00595551
CD6	cg15621697	-0.0184092
CD6	cg16736279	-0.000208936
CD6	cg16875057	0.0182997
CD6	cg17128308	-0.000919722
CD6	cg17183174	0.0316032
CD6	cg17660833	0.00393473
CD6	cg17854066	0.00164764
CD6	cg17934130	-0.00834774
CD6	cg19589396	-0.0154216
CD6	cg20105257	-0.00660647
CD6	cg20198242	0.00265632
CD6	cg21682902	0.0056532
CD6	cg22203582	0.00545306
CD6	cg23762359	0.00631196
CD6	cg23987137	0.0340566
CD6	cg24331384	0.0140048
CD6	cg24654028	-0.00185032
CD6	cg25898577	0.0024835
CD6	cg25941075	0.00916945
CD6	cg27405128	0.0354128
CD5L	cg00157456	0.00479127
CD5L	cg00173804	0.00815776
CD5L	cg00424152	-0.000967499
CD5L	cg00933788	-0.0141329
CD5L	cg01159601	0.00112357
CD5L	cg01261503	1.82e-06
CD5L	cg01340089	0.0106015
CD5L	cg01364498	0.00428414
CD5L	cg01416295	4.91e-05
CD5L	cg01957760	-0.00180558
CD5L	cg02016065	-0.00186801
CD5L	cg02166313	0.00112622
CD5L	cg02415661	0.00533876
CD5L	cg02492279	-0.0206705
CD5L	cg03118604	-0.00388907
CD5L	cg03533123	0.0234913
CD5L	cg04407470	0.0412229
CD5L	cg04542977	-0.0436679
CD5L	cg04604532	0.0019658
CD5L	cg04959790	-0.000932674
CD5L	cg05391486	0.0265135
CD5L	cg05529874	0.00365103
CD5L	cg05952672	0.0177033
CD5L	cg06093152	-0.00269373
CD5L	cg06544239	-0.000626477
CD5L	cg06894708	-0.00323162
CD5L	cg07206256	0.0136843
CD5L	cg07421287	-0.0112329
CD5L	cg07839457	-0.0705603
CD5L	cg07928695	0.00612852
CD5L	cg07949217	-0.0038033
CD5L	cg08015883	0.00357205
CD5L	cg08330950	-0.00188262
CD5L	cg08346127	-0.0158165
CD5L	cg08352774	-0.00632599
CD5L	cg08409335	-0.0107463
CD5L	cg08782356	-0.00411022
CD5L	cg09063835	0.0128828
CD5L	cg09129895	-0.00690097
CD5L	cg09354331	-0.00306839
CD5L	cg09501333	-0.000987465
CD5L	cg10568624	0.0240275
CD5L	cg10628015	-0.0075351
CD5L	cg10687217	-0.0031315
CD5L	cg10995755	0.00255115
CD5L	cg11250692	-0.0141631
CD5L	cg11520395	-0.00138772
CD5L	cg11672390	0.00906611
CD5L	cg11735605	-0.0019154
CD5L	cg12232783	-0.00833306
CD5L	cg12387865	0.00660634
CD5L	cg12741407	-5.93e-05
CD5L	cg12961889	0.0132502
CD5L	cg13170450	0.00316351
CD5L	cg13721534	-0.000973911
CD5L	cg13855472	0.00577963
CD5L	cg13869942	0.00748337
CD5L	cg14608903	0.0128785
CD5L	cg15117739	-0.0146825
CD5L	cg15626285	-0.0336969
CD5L	cg16411445	0.00358012
CD5L	cg16411857	-0.0209047
CD5L	cg16455401	0.00436661
CD5L	cg16529993	-0.0170104
CD5L	cg16820615	-0.000410496
CD5L	cg16856981	-0.0120867
CD5L	cg17010747	-0.00126987
CD5L	cg17081160	0.00136962
CD5L	cg17436370	-0.00349639
CD5L	cg17458631	-0.00867418
CD5L	cg17502780	-0.00415384
CD5L	cg17731065	0.00798162
CD5L	cg18095041	-0.00695622
CD5L	cg18124517	-0.00609918
CD5L	cg18179997	-0.00504835
CD5L	cg18236982	0.00151743
CD5L	cg18286323	0.00601866
CD5L	cg18563886	0.0124281
CD5L	cg18789786	-0.00182734
CD5L	cg18832897	-0.0202907
CD5L	cg18996910	-0.0101521
CD5L	cg19206078	0.00094037
CD5L	cg19461260	0.0110287
CD5L	cg19494591	-0.00173769
CD5L	cg19643467	0.0101446
CD5L	cg19743791	0.0305796
CD5L	cg19903957	0.0107411
CD5L	cg20092296	-9.12e-05
CD5L	cg20100910	-0.00264897
CD5L	cg20220196	-0.00191727
CD5L	cg20235658	0.0352405
CD5L	cg20240347	0.000471905
CD5L	cg20464405	0.00225151
CD5L	cg20946056	0.0140779
CD5L	cg21338852	0.00144074
CD5L	cg21604741	-0.00330104
CD5L	cg21644669	0.0054456
CD5L	cg21730067	-0.00672024
CD5L	cg22444610	-0.00811235
CD5L	cg22713345	-0.00119685
CD5L	cg22759624	-0.00223874
CD5L	cg22816294	-0.00142427
CD5L	cg22864416	0.00483904
CD5L	cg23119026	-0.0166404
CD5L	cg23302682	0.00333141
CD5L	cg23441208	-0.0100825
CD5L	cg23653443	-0.00157728
CD5L	cg23719950	0.00452402
CD5L	cg23871697	0.0209264
CD5L	cg24185429	-0.0148469
CD5L	cg24515202	0.0210922
CD5L	cg24523758	0.00522319
CD5L	cg24556382	0.00346783
CD5L	cg24582510	0.00931023
CD5L	cg25036261	-0.00117444
CD5L	cg25112611	0.00549635
CD5L	cg25309343	-0.0351048
CD5L	cg26273886	-0.002541
CD5L	cg26330304	0.00213658
CD5L	cg26395331	0.00779594
CD5L	cg26619193	-0.0179472
CD5L	cg26700215	0.0205983
CD5L	cg26821542	-0.000679698
CD5L	cg26979279	-0.01823
CD5L	cg27043873	-0.00226427
CD5L	cg27132152	-0.000100336
CD5L	cg27178772	0.0221546
CHIT1	cg00120096	0.0024795
CHIT1	cg00248713	-0.0237721
CHIT1	cg00303982	0.00557082
CHIT1	cg00329615	-0.0215197
CHIT1	cg00419186	-0.00322658
CHIT1	cg00929493	-0.0101841
CHIT1	cg01042637	0.000154566
CHIT1	cg01418124	0.0151182
CHIT1	cg01502244	-0.00408805
CHIT1	cg01666416	-0.00609793
CHIT1	cg01820962	-0.00779331
CHIT1	cg01881688	0.00532474
CHIT1	cg01883757	0.0124131
CHIT1	cg01904886	-0.00397778
CHIT1	cg01959716	-0.00203325
CHIT1	cg02383651	0.0224186
CHIT1	cg02479773	0.0162389
CHIT1	cg02634272	0.00409202
CHIT1	cg02973171	0.00351304
CHIT1	cg03142458	0.00945444
CHIT1	cg03150220	-0.00645711
CHIT1	cg03639223	-0.0109965
CHIT1	cg03899775	0.00304707
CHIT1	cg04064735	-0.00626291
CHIT1	cg04081324	0.00251989
CHIT1	cg04650789	0.00865732
CHIT1	cg04970434	-0.0061824
CHIT1	cg04988673	0.00381044
CHIT1	cg05106770	-0.000227125
CHIT1	cg05173987	-0.00037198
CHIT1	cg05839709	-0.00779352
CHIT1	cg06380449	-0.000726539
CHIT1	cg06639320	0.000921173
CHIT1	cg06698332	0.00251065
CHIT1	cg06756169	0.00104982
CHIT1	cg06869899	0.000949098
CHIT1	cg06998361	-0.00350117
CHIT1	cg07125009	-0.0072878
CHIT1	cg07149179	-0.0209839
CHIT1	cg07413480	-0.00453593
CHIT1	cg07553761	0.0245062
CHIT1	cg07568588	0.00213671
CHIT1	cg07706715	9.06e-05
CHIT1	cg07823935	0.000571557
CHIT1	cg07926275	0.00208909
CHIT1	cg07955995	0.0029207
CHIT1	cg08097417	0.00522093
CHIT1	cg08446798	-0.0121461
CHIT1	cg08749305	0.0109305
CHIT1	cg08991401	-0.00113086
CHIT1	cg09095400	0.00900908
CHIT1	cg09296611	7.92e-06
CHIT1	cg09514366	0.00308316
CHIT1	cg09809672	-0.0461885
CHIT1	cg10501210	-0.00373849
CHIT1	cg10639411	-0.00194514
CHIT1	cg10699852	0.00223364
CHIT1	cg10981009	0.00688788
CHIT1	cg11462016	0.0114764
CHIT1	cg12111149	-0.000767548
CHIT1	cg12128507	0.0114867
CHIT1	cg12445984	-0.0441667
CHIT1	cg12924936	0.000247717
CHIT1	cg13319938	-0.0139731
CHIT1	cg13685349	-0.00251494
CHIT1	cg13967811	0.0182084
CHIT1	cg14024780	0.00357125
CHIT1	cg14209005	-0.00441849
CHIT1	cg14654795	-0.00279533
CHIT1	cg14740789	-0.00515438
CHIT1	cg14780466	0.0114705
CHIT1	cg14844953	-0.00481176
CHIT1	cg15177855	0.00392124
CHIT1	cg15766982	-0.00669097
CHIT1	cg16260977	-0.0015073
CHIT1	cg16540789	-0.00599808
CHIT1	cg16867657	0.0738456
CHIT1	cg17725472	-0.0601169
CHIT1	cg17949371	0.0065293
CHIT1	cg18106434	0.017969
CHIT1	cg18195228	-0.00981832
CHIT1	cg18315983	-0.00449038
CHIT1	cg18712083	-0.00668898
CHIT1	cg19026621	-0.00332782
CHIT1	cg19058734	0.0065852
CHIT1	cg19129842	-0.00514572
CHIT1	cg19182279	-0.00162395
CHIT1	cg19518666	-0.00436306
CHIT1	cg19583819	0.00050912
CHIT1	cg20133890	-0.00277217
CHIT1	cg20535085	5.78e-06
CHIT1	cg21278532	0.0229457
CHIT1	cg21367783	-0.0202748
CHIT1	cg21526004	0.00298507
CHIT1	cg21544633	-0.00344402
CHIT1	cg21572722	0.0147109
CHIT1	cg22282410	0.00664552
CHIT1	cg22454769	0.014793
CHIT1	cg23111772	-0.0122029
CHIT1	cg23354307	-0.00655408
CHIT1	cg23387401	-0.00952998
CHIT1	cg23890910	-1.96e-05
CHIT1	cg24387285	-0.00832345
CHIT1	cg24497732	0.00268087
CHIT1	cg24805759	-0.0242641
CHIT1	cg25045562	-0.00112208
CHIT1	cg25281171	-0.0246131
CHIT1	cg26279525	-0.00142876
CHIT1	cg27154651	-0.0179495
CHIT1	cg27198997	0.00256053
CHIT1	cg27231912	-0.00156059
SCGF alpha	cg00274203	-0.00272035
SCGF alpha	cg00621838	0.00226408
SCGF alpha	cg00641679	-0.000855149
SCGF alpha	cg01678091	0.00637241
SCGF alpha	cg01732463	0.0202057
SCGF alpha	cg01974091	-0.00156508
SCGF alpha	cg02314702	-0.00195809
SCGF alpha	cg02622803	0.00376508
SCGF alpha	cg02638348	0.00506968
SCGF alpha	cg02723850	0.00698422
SCGF alpha	cg02767788	0.00518911
SCGF alpha	cg02785814	0.0134208
SCGF alpha	cg03192919	-0.00683361
SCGF alpha	cg04272355	0.0023696
SCGF alpha	cg04300065	0.00849026
SCGF alpha	cg05348973	0.00469969
SCGF alpha	cg05380522	0.0131703
SCGF alpha	cg05881068	0.0196886
SCGF alpha	cg06046490	-0.0059538
SCGF alpha	cg06751175	-0.0157653
SCGF alpha	cg06755373	-0.0260451
SCGF alpha	cg06947430	0.0391943
SCGF alpha	cg07137983	-0.017336
SCGF alpha	cg07206202	-0.00497798
SCGF alpha	cg07396904	2.37e-05
SCGF alpha	cg07466576	0.000533331
SCGF alpha	cg07751039	0.0350485
SCGF alpha	cg07862083	0.00545791
SCGF alpha	cg07909178	-8.27e-05
SCGF alpha	cg08388746	0.00930387
SCGF alpha	cg08472459	-0.00945745
SCGF alpha	cg08673864	0.00843653
SCGF alpha	cg09313122	-0.00489222
SCGF alpha	cg09567197	0.0305037
SCGF alpha	cg09978353	-0.0073066
SCGF alpha	cg10396281	-0.0152314
SCGF alpha	cg10544564	0.00599074
SCGF alpha	cg10552523	0.00212824
SCGF alpha	cg10626063	-0.0216331
SCGF alpha	cg10634598	0.011229
SCGF alpha	cg10773601	-0.0930027
SCGF alpha	cg11382794	0.00575741
SCGF alpha	cg11383802	-0.0384653
SCGF alpha	cg11385631	0.000554226
SCGF alpha	cg11501931	-0.00100897
SCGF alpha	cg11706729	-0.0070318
SCGF alpha	cg12119029	0.0029833
SCGF alpha	cg12146709	0.00843073
SCGF alpha	cg12536809	0.00127116
SCGF alpha	cg13152535	-0.00317622
SCGF alpha	cg13774342	0.0149476
SCGF alpha	cg13808325	-0.00184242
SCGF alpha	cg14328457	0.0213825
SCGF alpha	cg14532376	0.000242733
SCGF alpha	cg14764050	0.000595846
SCGF alpha	cg14796107	-0.00200483
SCGF alpha	cg14954491	0.0112016
SCGF alpha	cg15480200	0.00143325
SCGF alpha	cg15538418	-0.0148765
SCGF alpha	cg15993027	-0.000135535
SCGF alpha	cg16393207	-0.00694691
SCGF alpha	cg16557178	0.00243567
SCGF alpha	cg16651537	-0.120536
SCGF alpha	cg17147589	-0.00281032
SCGF alpha	cg17174814	0.0268307
SCGF alpha	cg17514654	0.00303424
SCGF alpha	cg17864619	0.00159261
SCGF alpha	cg18331396	0.00156428
SCGF alpha	cg18356170	0.00614137
SCGF alpha	cg18457110	0.0170435
SCGF alpha	cg18465834	0.0141021
SCGF alpha	cg18856478	-0.0107459
SCGF alpha	cg18904784	-0.00101826
SCGF alpha	cg18934409	0.000242638
SCGF alpha	cg19630478	0.00565666
SCGF alpha	cg20308817	-0.022548
SCGF alpha	cg20438663	-0.00480983
SCGF alpha	cg20480899	0.000184983
SCGF alpha	cg20518810	0.00157281
SCGF alpha	cg20566897	0.000198712
SCGF alpha	cg20687616	-0.000710025
SCGF alpha	cg21091421	0.00319687
SCGF alpha	cg21664281	-0.0159424
SCGF alpha	cg22011731	-0.00690743
SCGF alpha	cg22238600	-0.00129361
SCGF alpha	cg22317104	0.00824393
SCGF alpha	cg22536775	-0.0110295
SCGF alpha	cg22585255	0.00591461
SCGF alpha	cg22839075	-0.00980448
SCGF alpha	cg22845236	-0.0210403
SCGF alpha	cg22976533	-0.0109969
SCGF alpha	cg23031135	-0.0134094
SCGF alpha	cg23148838	0.0374615
SCGF alpha	cg23485738	0.00549551
SCGF alpha	cg23970798	0.00147191
SCGF alpha	cg24401044	0.0240458
SCGF alpha	cg24481035	0.00245656
SCGF alpha	cg24513276	-0.00330962
SCGF alpha	cg24790297	-0.0588419
SCGF alpha	cg25654774	0.0107474
SCGF alpha	cg25856005	0.0104331
SCGF alpha	cg25902229	0.00165203
SCGF alpha	cg26195683	-0.0038124
SCGF alpha	cg26507353	0.0229099
SCGF alpha	cg27098804	-0.0215454
SCGF alpha	cg27103083	-0.00493496
SCGF alpha	cg27553457	-0.00965754
SCGF beta	cg00059053	0.000651155
SCGF beta	cg00178427	-0.00651832
SCGF beta	cg00248310	-0.00452759
SCGF beta	cg00621838	0.0102602
SCGF beta	cg01768960	0.00498025
SCGF beta	cg01974091	-0.0113118
SCGF beta	cg02691360	-0.0192415
SCGF beta	cg02723850	0.0184599
SCGF beta	cg02986791	0.0082589
SCGF beta	cg04247152	-0.0023134
SCGF beta	cg04539111	-0.000848891
SCGF beta	cg05040219	0.0164492
SCGF beta	cg05380522	0.00739724
SCGF beta	cg05527430	0.00512519
SCGF beta	cg05881068	0.00586554
SCGF beta	cg05976840	-0.00199479
SCGF beta	cg06755373	-0.00778604
SCGF beta	cg06890028	-0.00463042
SCGF beta	cg06947430	0.012566
SCGF beta	cg07137983	-0.00156821
SCGF beta	cg07370221	0.00193421
SCGF beta	cg07751039	0.0269469
SCGF beta	cg07909178	-0.000157513
SCGF beta	cg07954316	0.00245236
SCGF beta	cg08414676	-0.000262384
SCGF beta	cg08472459	-3.89e-06
SCGF beta	cg08678044	-0.0176753
SCGF beta	cg08724254	-0.0172631
SCGF beta	cg08893853	-0.0072058
SCGF beta	cg09453752	0.00444576
SCGF beta	cg09567197	0.00836739
SCGF beta	cg09978353	-0.0111658
SCGF beta	cg10626063	-0.0102809
SCGF beta	cg10634598	0.0017642
SCGF beta	cg10773601	-0.0905726
SCGF beta	cg11383802	-0.0285779
SCGF beta	cg11385631	0.00313766
SCGF beta	cg11501931	-0.00246876
SCGF beta	cg12201943	-0.00422676
SCGF beta	cg12418535	-0.00528897
SCGF beta	cg12423733	-0.0025156
SCGF beta	cg12536809	0.0121375
SCGF beta	cg14328457	0.00408107
SCGF beta	cg14397231	-0.00281697
SCGF beta	cg14796107	-0.00164363
SCGF beta	cg14954491	0.00648315
SCGF beta	cg15000222	-0.0174107
SCGF beta	cg15182215	-0.00818944
SCGF beta	cg15807855	-0.000963949
SCGF beta	cg16097955	0.00651189
SCGF beta	cg16557178	0.0116849
SCGF beta	cg16602500	7.79e-05
SCGF beta	cg16604086	0.00300302
SCGF beta	cg16651537	-0.110439
SCGF beta	cg16701523	-0.00140483
SCGF beta	cg16770697	0.00121509
SCGF beta	cg17038235	-0.00270975
SCGF beta	cg17174814	0.00189441
SCGF beta	cg17508941	-0.00340015
SCGF beta	cg18457110	0.00256702
SCGF beta	cg18465834	0.0152376
SCGF beta	cg19755435	0.00432423
SCGF beta	cg20389847	-0.0118311
SCGF beta	cg20566897	0.00487808
SCGF beta	cg21664281	-0.0130492
SCGF beta	cg21861305	0.0159605
SCGF beta	cg22317104	0.00734475
SCGF beta	cg22536775	-0.0329069
SCGF beta	cg22845236	-0.0115346
SCGF beta	cg23031135	-0.00374618
SCGF beta	cg23404351	0.003404
SCGF beta	cg24401044	0.0142715
SCGF beta	cg24676120	-0.00137472
SCGF beta	cg24693478	0.00354111
SCGF beta	cg24739849	-3.86e-05
SCGF beta	cg24790297	-0.0483746
SCGF beta	cg25309343	-0.0234748
SCGF beta	cg25902229	0.01406
SCGF beta	cg26111887	0.00587075
SCGF beta	cg26507353	0.0062039
SCGF beta	cg27098804	-0.0189509
SCGF beta	cg27259408	-0.00609712
Coagulation factor VII	cg00314343	-0.00100762
Coagulation factor VII	cg00507008	0.00510955
Coagulation factor VII	cg00832555	0.00160918
Coagulation factor VII	cg03608000	0.00222586
Coagulation factor VII	cg03618918	-0.00205378
Coagulation factor VII	cg04015962	0.0165566
Coagulation factor VII	cg04874562	-0.0150372
Coagulation factor VII	cg04882937	0.000962726
Coagulation factor VII	cg08949143	-0.00880089
Coagulation factor VII	cg11317171	0.0176082
Coagulation factor VII	cg13207534	0.037526
Coagulation factor VII	cg13578134	0.00480577
Coagulation factor VII	cg13729510	-0.0169944
Coagulation factor VII	cg15644174	0.000228916
Coagulation factor VII	cg15731180	0.00918985
Coagulation factor VII	cg16849268	-0.00206755
Coagulation factor VII	cg17088155	0.000804928
Coagulation factor VII	cg17563769	0.00667965
Coagulation factor VII	cg18837932	0.00774851
Coagulation factor VII	cg19086603	0.0438884
Coagulation factor VII	cg19188205	0.0121206
Coagulation factor VII	cg19610383	-0.00503628
Coagulation factor VII	cg22487209	0.0187598
Coagulation factor VII	cg22967284	0.0276269
Coagulation factor VII	cg23037918	0.0151252
Coagulation factor VII	cg24638356	-0.00582969
Complement C4	cg03317682	-0.0107899
Complement C4	cg04771084	0.0638629
Complement C4	cg06728579	-0.0457877
Complement C4	cg07048094	0.0245972
Complement C4	cg08210399	0.00371575
Complement C4	cg09960641	0.00925855
Complement C4	cg10837142	-0.00840469
Complement C4	cg13014103	0.000459954
Complement C4	cg13650938	-0.00618521
Complement C4	cg13958923	0.00169967
Complement C4	cg17083941	0.00376625
Complement C4	cg17493193	0.000438778
Complement C4	cg19236328	0.0178952
Complement C4	cg21631878	0.00153472
Complement C4	cg21722170	-0.0206025
Complement C4	cg24580056	-0.00880661
Complement C4	cg26272105	0.00356698
Complement C5a	cg00054774	-0.000646625
Complement C5a	cg00176638	0.00239298
Complement C5a	cg00231754	0.0033126
Complement C5a	cg00397324	0.0110838
Complement C5a	cg00486708	-0.00375974
Complement C5a	cg00547018	-0.0127651
Complement C5a	cg00560671	6.96e-05
Complement C5a	cg00574958	-0.00415027
Complement C5a	cg00607196	0.0125028
Complement C5a	cg00809820	0.00537459
Complement C5a	cg00932510	-0.00191244
Complement C5a	cg00948520	-0.00117761
Complement C5a	cg00956679	-0.00533046
Complement C5a	cg00995368	-7.78e-05
Complement C5a	cg01238672	0.00210703
Complement C5a	cg01256539	-0.0258487
Complement C5a	cg01378578	-0.00259569
Complement C5a	cg01591830	0.0176973
Complement C5a	cg01738650	-0.0148555
Complement C5a	cg01820106	-0.00402819
Complement C5a	cg01934408	-0.00366046
Complement C5a	cg01939443	-0.00292555
Complement C5a	cg01972316	-0.00824744
Complement C5a	cg02063828	0.00645025
Complement C5a	cg02064366	0.00386645
Complement C5a	cg02194243	0.000662174
Complement C5a	cg02340576	-0.002415
Complement C5a	cg02342974	0.0175774
Complement C5a	cg02398342	0.00600507
Complement C5a	cg02407308	0.0045344
Complement C5a	cg02447879	-0.0121369
Complement C5a	cg02469539	0.000703292
Complement C5a	cg02513924	-0.026807
Complement C5a	cg02658668	0.00361787
Complement C5a	cg02711608	-0.0253197
Complement C5a	cg02864688	0.0110874
Complement C5a	cg02963689	0.0125223
Complement C5a	cg02988316	-0.000171686
Complement C5a	cg03011024	-0.00587303
Complement C5a	cg03145486	0.00405331
Complement C5a	cg03202935	0.00129386
Complement C5a	cg03257743	0.00423994
Complement C5a	cg03307581	-0.00847951
Complement C5a	cg03397031	-0.0118109
Complement C5a	cg03725309	-0.00257712
Complement C5a	cg03789645	0.00596911
Complement C5a	cg03799220	0.00218471
Complement C5a	cg03886085	0.00168538
Complement C5a	cg03893692	-0.00782232
Complement C5a	cg03952331	-0.00113356
Complement C5a	cg04112012	0.00358737
Complement C5a	cg04149424	0.0076771
Complement C5a	cg04341730	0.00889838
Complement C5a	cg04376644	-0.0177545
Complement C5a	cg04424621	-0.00926797
Complement C5a	cg04522984	0.00276787
Complement C5a	cg04756051	-0.00404057
Complement C5a	cg05227621	0.0179936
Complement C5a	cg05262369	0.0240275
Complement C5a	cg05294455	0.0121624
Complement C5a	cg05375668	0.00840887
Complement C5a	cg05383328	-0.00221444
Complement C5a	cg05407200	0.00231907
Complement C5a	cg05517233	-0.0125412
Complement C5a	cg05545914	0.00168688
Complement C5a	cg05604112	-0.004953
Complement C5a	cg05811904	-0.000790626
Complement C5a	cg06134546	0.00273393
Complement C5a	cg06248061	0.00644587
Complement C5a	cg06483978	0.00201458
Complement C5a	cg06500161	0.0377918
Complement C5a	cg06840243	0.00603576
Complement C5a	cg06872115	0.0230657
Complement C5a	cg06898306	0.0320565
Complement C5a	cg07023915	0.00428062
Complement C5a	cg07048094	0.00319066
Complement C5a	cg07092029	0.00205045
Complement C5a	cg07119463	0.00574681
Complement C5a	cg07258983	-0.0134322
Complement C5a	cg07292235	0.000205558
Complement C5a	cg07676709	-0.021943
Complement C5a	cg08041481	0.00527005
Complement C5a	cg08111021	0.0217185
Complement C5a	cg08130783	-0.00224185
Complement C5a	cg08146708	-0.0259826
Complement C5a	cg08196561	-0.000801198
Complement C5a	cg08271632	-0.00064144
Complement C5a	cg08373989	0.00469684
Complement C5a	cg08548559	-0.00368142
Complement C5a	cg08617970	-0.00421632
Complement C5a	cg08634539	0.00201476
Complement C5a	cg08644973	0.00273992
Complement C5a	cg08995609	-0.00465638
Complement C5a	cg09181500	0.00933325
Complement C5a	cg09359749	0.013942
Complement C5a	cg09561739	0.00359514
Complement C5a	cg09904383	0.00802008
Complement C5a	cg09910120	-0.00519624
Complement C5a	cg09996840	0.00833452
Complement C5a	cg10052597	0.0204002
Complement C5a	cg10063637	0.00795343
Complement C5a	cg10140240	-0.000926715
Complement C5a	cg10237817	-0.00424684
Complement C5a	cg10342016	-0.000635195
Complement C5a	cg10342884	0.0160084
Complement C5a	cg10442113	0.0116563
Complement C5a	cg10504390	0.0258527
Complement C5a	cg10568944	-0.00694256
Complement C5a	cg10626559	0.0133421
Complement C5a	cg10673833	0.0215969
Complement C5a	cg10691592	0.000940514
Complement C5a	cg10725121	-0.000922975
Complement C5a	cg10728503	0.00336458
Complement C5a	cg10776061	-0.000596291
Complement C5a	cg10979117	-0.0344645
Complement C5a	cg11024682	0.0556717
Complement C5a	cg11050116	-0.00314877
Complement C5a	cg11254573	0.0085159
Complement C5a	cg11282718	-0.0035717
Complement C5a	cg11453174	-0.00389928
Complement C5a	cg11502565	0.00478327
Complement C5a	cg11549132	0.00462193
Complement C5a	cg11649376	-0.00492188
Complement C5a	cg11720950	-0.00733164
Complement C5a	cg11829633	-0.00132857
Complement C5a	cg11991449	-0.00514835
Complement C5a	cg12068280	0.00374067
Complement C5a	cg12119032	-0.0134937
Complement C5a	cg12528115	0.0025147
Complement C5a	cg12538950	0.0256206
Complement C5a	cg12689888	-0.0107348
Complement C5a	cg12760995	-0.00126082
Complement C5a	cg12787950	-0.00639078
Complement C5a	cg12807937	0.0122722
Complement C5a	cg12887701	-0.00334625
Complement C5a	cg12974599	-0.0344433
Complement C5a	cg12988843	0.0105292
Complement C5a	cg13364749	0.0180371
Complement C5a	cg13523882	-0.0288104
Complement C5a	cg13720865	0.00315119
Complement C5a	cg13745678	-0.00786072
Complement C5a	cg13775495	-0.0044265
Complement C5a	cg13905258	-0.0215296
Complement C5a	cg13962681	0.00084326
Complement C5a	cg14193678	-0.0165154
Complement C5a	cg14232082	-0.00843774
Complement C5a	cg14476101	-0.0254032
Complement C5a	cg14603420	-0.000668463
Complement C5a	cg14626490	-0.000586134
Complement C5a	cg14971269	-0.00569075
Complement C5a	cg15225091	-0.00338041
Complement C5a	cg15251779	-0.0154943
Complement C5a	cg15307908	-0.00345682
Complement C5a	cg15342087	-0.00616692
Complement C5a	cg15413523	0.0260892
Complement C5a	cg15732230	-0.0102591
Complement C5a	cg15750102	0.0064792
Complement C5a	cg15803122	-0.016014
Complement C5a	cg15806039	-0.0110548
Complement C5a	cg15903282	-0.00485337
Complement C5a	cg15904623	0.00373888
Complement C5a	cg15940260	-0.0143793
Complement C5a	cg16130238	0.0342784
Complement C5a	cg16144934	-0.00252744
Complement C5a	cg16268160	-0.0148113
Complement C5a	cg16393928	0.00407344
Complement C5a	cg16404364	-0.00133759
Complement C5a	cg16931664	0.00639116
Complement C5a	cg17057625	0.0032216
Complement C5a	cg17316414	-0.00178696
Complement C5a	cg17373022	-0.00288528
Complement C5a	cg17420132	0.00155327
Complement C5a	cg17459911	0.00798468
Complement C5a	cg17498272	0.00185945
Complement C5a	cg17501210	-0.0676577
Complement C5a	cg17527975	-0.0069235
Complement C5a	cg17878351	-0.0157376
Complement C5a	cg17925360	-0.00184601
Complement C5a	cg18118198	0.0443793
Complement C5a	cg18134411	-0.00812956
Complement C5a	cg18181703	-0.0123229
Complement C5a	cg18193127	0.0176478
Complement C5a	cg18248869	0.0251374
Complement C5a	cg18252102	-0.0218055
Complement C5a	cg18372353	-0.000107143
Complement C5a	cg18426142	-0.00544492
Complement C5a	cg18470710	-0.00298024
Complement C5a	cg18592964	0.00432365
Complement C5a	cg18828306	0.00177538
Complement C5a	cg19004594	0.00776071
Complement C5a	cg19176816	0.00506403
Complement C5a	cg19480117	0.0111176
Complement C5a	cg19750657	0.00503467
Complement C5a	cg19757253	-0.00421903
Complement C5a	cg19844653	0.0234286
Complement C5a	cg19850406	0.0139663
Complement C5a	cg19902591	-0.00388894
Complement C5a	cg20217649	-0.0184849
Complement C5a	cg20342907	0.0103396
Complement C5a	cg20412539	-0.000413204
Complement C5a	cg20694241	-0.0101569
Complement C5a	cg20744625	0.0210514
Complement C5a	cg20909664	-0.00407085
Complement C5a	cg20944133	0.0067956
Complement C5a	cg20945376	0.000458385
Complement C5a	cg21113318	0.0161901
Complement C5a	cg21117330	0.0192975
Complement C5a	cg21532953	0.00166479
Complement C5a	cg21669326	-0.0198509
Complement C5a	cg21720206	0.00592623
Complement C5a	cg21747442	0.00366201
Complement C5a	cg21750659	-0.00819634
Complement C5a	cg21869765	-0.000100264
Complement C5a	cg21889181	-0.0103116
Complement C5a	cg22082665	0.00292794
Complement C5a	cg22204479	0.00773597
Complement C5a	cg22281866	0.00897154
Complement C5a	cg22496723	0.00685166
Complement C5a	cg22603960	0.0112066
Complement C5a	cg22637837	0.0214421
Complement C5a	cg22821472	0.0027306
Complement C5a	cg22933582	-0.0188014
Complement C5a	cg23142964	0.00954289
Complement C5a	cg23216015	0.00537823
Complement C5a	cg23288103	-0.00050088
Complement C5a	cg23315424	0.000137133
Complement C5a	cg23393242	0.00417844
Complement C5a	cg23643435	-0.00146985
Complement C5a	cg23695687	0.0033466
Complement C5a	cg23845310	0.00801151
Complement C5a	cg23937382	0.0049579
Complement C5a	cg24083557	-0.000533687
Complement C5a	cg24112010	-0.00697227
Complement C5a	cg24204406	0.0474423
Complement C5a	cg24418063	-0.000696301
Complement C5a	cg24565620	-0.00469283
Complement C5a	cg24618354	-0.00294837
Complement C5a	cg24629545	0.00629027
Complement C5a	cg24694018	-0.00363118
Complement C5a	cg24694947	-0.00280065
Complement C5a	cg24707051	0.00908835
Complement C5a	cg24817003	0.0113197
Complement C5a	cg24848467	0.00308024
Complement C5a	cg25154306	-0.00051617
Complement C5a	cg25424029	0.0037799
Complement C5a	cg25520422	-0.00477062
Complement C5a	cg25964213	0.00285679
Complement C5a	cg26172862	-0.00722455
Complement C5a	cg26228812	0.0136832
Complement C5a	cg26301489	-0.0256164
Complement C5a	cg26341661	-0.0116533
Complement C5a	cg26490274	0.000149377
Complement C5a	cg26567712	-0.00912448
Complement C5a	cg26649394	-0.00342979
Complement C5a	cg26725076	-0.00695832
Complement C5a	cg26785250	0.0131935
Complement C5a	cg26933359	0.00598716
Complement C5a	cg27037018	-0.00354645
Complement C5a	cg27113548	-0.00104624
Complement C5a	cg27304738	0.0107982
Complement C5a	cg27374758	-0.00854273
Complement C5a	cg27511255	-0.0143995
Complement C5a	cg27512176	0.00039612
Complement C9	cg00291003	0.0065363
Complement C9	cg00884173	-0.000176575
Complement C9	cg01053766	0.00664324
Complement C9	cg01444397	0.0367769
Complement C9	cg01504447	-0.00619973
Complement C9	cg01855760	5.48e-05
Complement C9	cg02068388	-0.00196075
Complement C9	cg02077793	0.00171528
Complement C9	cg02130555	0.000230744
Complement C9	cg02296583	-0.00869912
Complement C9	cg02736204	-0.0156861
Complement C9	cg02741985	-0.00272292
Complement C9	cg02930132	0.00818811
Complement C9	cg03032053	-0.00258201
Complement C9	cg03497652	-0.0118119
Complement C9	cg03652336	-0.00236538
Complement C9	cg04341097	0.0105705
Complement C9	cg04747308	0.00193186
Complement C9	cg04787024	0.0137722
Complement C9	cg05091585	-0.00469822
Complement C9	cg05278442	0.0136023
Complement C9	cg06005309	-0.013514
Complement C9	cg06208270	-0.000630046
Complement C9	cg06372654	-0.0105381
Complement C9	cg06690548	0.0415529
Complement C9	cg06994832	-0.00267801
Complement C9	cg07147033	-0.0073893
Complement C9	cg07628841	0.00780727
Complement C9	cg07676709	-0.003991
Complement C9	cg08035323	0.0177999
Complement C9	cg09153080	0.00361371
Complement C9	cg09350798	-0.000974053
Complement C9	cg09370405	0.0279414
Complement C9	cg10225525	-0.00128071
Complement C9	cg10360420	0.00382351
Complement C9	cg11065518	0.0234805
Complement C9	cg11183036	-0.00301112
Complement C9	cg11643285	0.00491067
Complement C9	cg11731890	-0.00963355
Complement C9	cg12051819	-0.00547261
Complement C9	cg12146151	-0.0190962
Complement C9	cg12596182	-0.00737725
Complement C9	cg13281719	0.00314636
Complement C9	cg13302154	-0.0262657
Complement C9	cg13387869	0.0140666
Complement C9	cg13612480	-0.0588712
Complement C9	cg13964781	0.00479337
Complement C9	cg14019670	0.0123272
Complement C9	cg14074174	-0.0116075
Complement C9	cg14091103	-0.00296416
Complement C9	cg14192542	-0.0041577
Complement C9	cg14267671	-0.00070668
Complement C9	cg14333338	-0.0140064
Complement C9	cg14437092	0.00345635
Complement C9	cg14521987	-0.00902927
Complement C9	cg14592260	0.00779688
Complement C9	cg14634687	-0.00481128
Complement C9	cg14956201	-0.00587146
Complement C9	cg14965639	-0.0174592
Complement C9	cg15474579	-0.00394762
Complement C9	cg15910001	0.0215123
Complement C9	cg16277214	-0.00323307
Complement C9	cg16426510	-0.0165584
Complement C9	cg16626280	-0.0384853
Complement C9	cg17051905	-0.018881
Complement C9	cg17129554	0.0173762
Complement C9	cg17527975	-0.0147493
Complement C9	cg17544639	-0.000621509
Complement C9	cg17651821	-0.00091519
Complement C9	cg17845732	0.0173311
Complement C9	cg18055467	0.018356
Complement C9	cg18068240	-0.00163045
Complement C9	cg18223453	0.00139498
Complement C9	cg18366249	0.000782682
Complement C9	cg18642234	-0.0163213
Complement C9	cg18978531	-0.01324
Complement C9	cg19008088	-0.0139965
Complement C9	cg19010566	0.0021534
Complement C9	cg19114595	-0.00791697
Complement C9	cg19116924	0.0180427
Complement C9	cg19246761	-0.00812292
Complement C9	cg19295068	-0.0195902
Complement C9	cg19693031	0.0592196
Complement C9	cg19718359	-0.0076997
Complement C9	cg20080548	-0.00853022
Complement C9	cg20544516	-0.00334118
Complement C9	cg20893579	0.00527777
Complement C9	cg21406869	0.0164419
Complement C9	cg22002629	-0.000816641
Complement C9	cg22202121	-0.0109894
Complement C9	cg22299097	-0.0111587
Complement C9	cg22367159	-0.014193
Complement C9	cg22437405	-0.00155475
Complement C9	cg22768358	0.00244597
Complement C9	cg22904406	-0.0229114
Complement C9	cg23038567	-0.00299928
Complement C9	cg23092358	0.000120377
Complement C9	cg23595222	-0.0223398
Complement C9	cg23804261	-0.010493
Complement C9	cg24346659	-0.018619
Complement C9	cg24954210	0.00612139
Complement C9	cg25202367	0.0118104
Complement C9	cg25220063	0.00453037
Complement C9	cg25373579	-0.00313158
Complement C9	cg26640901	-0.00370172
Complement C9	cg26851608	-0.00410191
Complement C9	cg27128322	0.0151208
Complement C9	cg27462975	0.000919892
Complement C9	cg27469606	-0.00614551
Contactin-4	cg00587115	0.000991029
Contactin-4	cg00707688	-0.0105719
Contactin-4	cg01160311	0.00743029
Contactin-4	cg01459854	0.00494345
Contactin-4	cg01702820	-0.0180843
Contactin-4	cg03183451	0.00106852
Contactin-4	cg03751527	0.00591182
Contactin-4	cg04199473	0.00810941
Contactin-4	cg04789761	0.00293649
Contactin-4	cg05575921	0.00911831
Contactin-4	cg05845217	0.0027793
Contactin-4	cg06070970	-0.000877477
Contactin-4	cg06690548	0.0693488
Contactin-4	cg06911238	-0.00100527
Contactin-4	cg07190917	-0.00353325
Contactin-4	cg07234911	-0.0101623
Contactin-4	cg07295586	0.0127449
Contactin-4	cg07573872	0.0248143
Contactin-4	cg08425065	0.00375811
Contactin-4	cg09419670	-0.0127786
Contactin-4	cg09425279	-0.0221422
Contactin-4	cg10573751	0.0227092
Contactin-4	cg12559228	0.00553365
Contactin-4	cg12800266	0.0120784
Contactin-4	cg12921411	0.00694156
Contactin-4	cg13146020	0.00317698
Contactin-4	cg13230424	0.000748578
Contactin-4	cg13558105	0.00858917
Contactin-4	cg15036616	-0.0063688
Contactin-4	cg15342087	0.0112917
Contactin-4	cg15527674	0.00393191
Contactin-4	cg17246382	0.00426962
Contactin-4	cg17501210	0.0256693
Contactin-4	cg17745562	0.0204902
Contactin-4	cg19076702	0.000870365
Contactin-4	cg20747449	0.000634731
Contactin-4	cg21228424	-0.00247521
Contactin-4	cg22861185	-0.00736863
Contactin-4	cg22953960	0.0102721
Contactin-4	cg23874611	0.0031464
Contactin-4	cg24701295	-0.0144703
Contactin-4	cg25124739	0.00810644
Contactin-4	cg25790212	0.00243396
Contactin-4	cg27084026	-0.0248489
Contactin-4	cg27347930	0.000744215
CRP Ligthart7	cg06126421	-0.0052
CRP Ligthart7	cg06690548	-0.0048
CRP Ligthart7	cg10636246	-0.0069
CRP Ligthart7	cg18181703	-0.0053
CRP Ligthart7	cg19821297	-0.0051
CRP Ligthart7	cg25325512	-0.0031
CRP Ligthart7	cg27023597	-0.005
CRTAM	cg00050984	0.00535771
CRTAM	cg00146096	0.00237893
CRTAM	cg00631221	0.00459514
CRTAM	cg01132515	0.00415187
CRTAM	cg01187920	0.00746725
CRTAM	cg01490663	-0.00339079
CRTAM	cg01761409	0.00840365
CRTAM	cg02405003	0.000131643
CRTAM	cg03207593	0.00252103
CRTAM	cg03461641	0.00701353
CRTAM	cg03736201	0.00850293
CRTAM	cg03888592	0.00241575
CRTAM	cg04010091	0.0035968
CRTAM	cg04506342	-0.0244208
CRTAM	cg05107535	-0.0148415
CRTAM	cg05280133	0.0129774
CRTAM	cg05502939	0.00108088
CRTAM	cg06096336	0.0450763
CRTAM	cg07536507	0.0016988
CRTAM	cg07537896	0.00212459
CRTAM	cg07839457	-0.0570874
CRTAM	cg07892785	0.00175601
CRTAM	cg08002883	0.0273316
CRTAM	cg08634357	-0.00224539
CRTAM	cg09107344	9.19e-05
CRTAM	cg09583957	0.00109546
CRTAM	cg09801824	0.0273474
CRTAM	cg10580269	0.0175434
CRTAM	cg10770187	0.0189303
CRTAM	cg10867751	0.0238459
CRTAM	cg11217193	0.0242071
CRTAM	cg12023170	0.00157229
CRTAM	cg13135595	0.00488679
CRTAM	cg13168314	-0.0135103
CRTAM	cg14297966	0.00192899
CRTAM	cg14631761	0.00488186
CRTAM	cg14717122	-0.0057967
CRTAM	cg15322932	-0.0216249
CRTAM	cg15871544	0.00546495
CRTAM	cg16411857	-0.0372055
CRTAM	cg16750440	0.0201369
CRTAM	cg17124581	0.000313641
CRTAM	cg17250770	0.0136225
CRTAM	cg17752595	-0.00692676
CRTAM	cg18928584	0.0155892
CRTAM	cg19380578	0.000401298
CRTAM	cg19533231	0.00952702
CRTAM	cg20009327	0.00227192
CRTAM	cg20688340	0.00811622
CRTAM	cg20794824	0.00752448
CRTAM	cg21245653	0.00321384
CRTAM	cg22108864	0.00214009
CRTAM	cg22281363	0.0189837
CRTAM	cg23558337	-0.00268468
CRTAM	cg23613857	0.0231805
CRTAM	cg24670927	-0.0367132
CRTAM	cg24822696	0.022137
CRTAM	cg25223623	-0.00243825
CRTAM	cg25942860	-0.00306033
CRTAM	cg26248608	-0.00402048
CRTAM	cg26999501	0.00601244
CRTAM	cg27589058	0.00206231
CRTAM	cg27612129	0.011479
CRTAM	ch.3.3302591F	-0.033763
CXCL10	cg00114966	-0.00573168
CXCL10	cg00122679	-0.00994837
CXCL10	cg00292568	0.00860362
CXCL10	cg00336867	0.0127956
CXCL10	cg00398420	0.0230543
CXCL10	cg00511731	0.0468754
CXCL10	cg00534468	0.0155387
CXCL10	cg00677866	-0.0168727
CXCL10	cg00883218	-0.00476794
CXCL10	cg01105943	0.00820926
CXCL10	cg01113412	0.00518915
CXCL10	cg01366698	0.00508427
CXCL10	cg01560900	0.0217869
CXCL10	cg01681367	-0.0346439
CXCL10	cg01899089	0.00369941
CXCL10	cg02202022	0.0174126
CXCL10	cg02246225	0.0018449
CXCL10	cg02336364	-0.000418972
CXCL10	cg02337166	0.00214694
CXCL10	cg02583589	0.00125874
CXCL10	cg02605601	0.00289996
CXCL10	cg02695698	0.000433138
CXCL10	cg02969716	0.00260933
CXCL10	cg03258421	-0.0018873
CXCL10	cg03423395	0.000807047
CXCL10	cg03482866	-0.0124444
CXCL10	cg03577350	0.0121723
CXCL10	cg03612201	0.0145571
CXCL10	cg03704355	0.00215057
CXCL10	cg03844838	0.0145002
CXCL10	cg04009537	0.0118411
CXCL10	cg04245248	0.000516292
CXCL10	cg04410073	0.00981615
CXCL10	cg04479464	0.00624858
CXCL10	cg04566233	0.00404109
CXCL10	cg04659154	0.00734917
CXCL10	cg04928045	0.00963802
CXCL10	cg05038288	0.00628054
CXCL10	cg05098037	0.000726753
CXCL10	cg05165982	-0.0120082
CXCL10	cg05304729	-0.022657
CXCL10	cg05331807	0.00954338
CXCL10	cg05655707	0.00359364
CXCL10	cg05707833	0.00979173
CXCL10	cg05780020	-0.00133992
CXCL10	cg05792786	0.00291779
CXCL10	cg05861641	-0.00197028
CXCL10	cg05949877	0.00147765
CXCL10	cg06000330	0.00165821
CXCL10	cg06015525	0.0196411
CXCL10	cg06155771	0.000741804
CXCL10	cg06170203	0.00277485
CXCL10	cg06407115	0.00418909
CXCL10	cg06589961	0.00379749
CXCL10	cg06690548	-0.0279587
CXCL10	cg06729806	-0.00896817
CXCL10	cg06974175	0.0134854
CXCL10	cg07069844	0.003725
CXCL10	cg07087457	0.00886737
CXCL10	cg07447742	0.00057258
CXCL10	cg07476327	-0.00592493
CXCL10	cg07499372	-0.00688607
CXCL10	cg07683330	-0.0426293
CXCL10	cg07839457	-0.114334
CXCL10	cg07965986	-0.00194283
CXCL10	cg07992308	0.0053744
CXCL10	cg08034440	-0.00121951
CXCL10	cg08072862	-0.0076982
CXCL10	cg08448084	0.0043048
CXCL10	cg08575621	0.00826789
CXCL10	cg09067465	0.00272864
CXCL10	cg09138780	0.0205339
CXCL10	cg09286981	0.00883859
CXCL10	cg09581226	0.00637088
CXCL10	cg10180058	0.0170249
CXCL10	cg10202113	0.00775111
CXCL10	cg10296410	0.00392641
CXCL10	cg10363443	-0.00410564
CXCL10	cg10365769	-0.000841636
CXCL10	cg10420542	0.0120779
CXCL10	cg10806483	0.00270459
CXCL10	cg10821127	0.036422
CXCL10	cg10868715	0.00170339
CXCL10	cg11195298	0.00278034
CXCL10	cg11197945	-0.0110635
CXCL10	cg11218842	0.00476319
CXCL10	cg11832601	0.00359171
CXCL10	cg11859384	-0.0374286
CXCL10	cg12011926	0.00275233
CXCL10	cg12086462	-0.0097683
CXCL10	cg12243115	0.00365808
CXCL10	cg12313606	0.0108379
CXCL10	cg12365667	0.00058335
CXCL10	cg12492380	0.0114475
CXCL10	cg12800698	-0.0060146
CXCL10	cg12858166	0.0110763
CXCL10	cg13031097	-0.0143685
CXCL10	cg13314965	-0.0106473
CXCL10	cg13612295	0.00731232
CXCL10	cg13612847	0.00666247
CXCL10	cg14202695	-0.0168354
CXCL10	cg14285013	0.0151345
CXCL10	cg14364797	0.0368348
CXCL10	cg15138289	0.0123937
CXCL10	cg15239904	0.0142276
CXCL10	cg15400652	0.00244278
CXCL10	cg15621338	0.0116813
CXCL10	cg15707568	0.0173775
CXCL10	cg15880716	0.0162111
CXCL10	cg16046261	0.00240933
CXCL10	cg16138181	0.0131726
CXCL10	cg16246545	-0.0200921
CXCL10	cg16411857	-0.00629664
CXCL10	cg16485897	-0.0307254
CXCL10	cg16706905	0.0230863
CXCL10	cg16866941	-0.0083285
CXCL10	cg16890298	0.0186944
CXCL10	cg16903885	0.0109176
CXCL10	cg16970734	0.00802846
CXCL10	cg17016931	0.00426259
CXCL10	cg17019184	-0.00810941
CXCL10	cg17158564	0.00154427
CXCL10	cg17349143	-0.00403823
CXCL10	cg17536822	-0.0375428
CXCL10	cg17661717	0.00812119
CXCL10	cg17835016	0.00252409
CXCL10	cg17893934	-0.0125676
CXCL10	cg17900127	-0.00650096
CXCL10	cg18125510	-0.03746
CXCL10	cg18486231	0.0110657
CXCL10	cg18494902	0.0260548
CXCL10	cg18496653	-0.0339314
CXCL10	cg18601293	0.00205504
CXCL10	cg18856614	0.0159026
CXCL10	cg19131731	0.0025484
CXCL10	cg19377607	0.00485385
CXCL10	cg19521384	-0.0114621
CXCL10	cg19563062	-0.00261758
CXCL10	cg19628299	-0.0204572
CXCL10	cg19740458	0.0132649
CXCL10	cg19750882	0.00512682
CXCL10	cg19829856	0.00266054
CXCL10	cg19929123	-0.0267012
CXCL10	cg20242889	0.00277303
CXCL10	cg20359524	0.0139112
CXCL10	cg20540942	0.000862922
CXCL10	cg20674327	0.0031467
CXCL10	cg21035883	-0.0069608
CXCL10	cg21376120	0.0133564
CXCL10	cg21389309	0.0154521
CXCL10	cg21434376	-0.0108562
CXCL10	cg21909751	0.00163135
CXCL10	cg21943841	-0.0115093
CXCL10	cg22033530	0.00133655
CXCL10	cg22193726	0.00294351
CXCL10	cg22242207	-0.00597273
CXCL10	cg22409276	0.000788096
CXCL10	cg22506801	0.00552096
CXCL10	cg22586569	0.00700276
CXCL10	cg22713976	0.00536856
CXCL10	cg22933879	-0.0212071
CXCL10	cg23029597	0.00578408
CXCL10	cg23193870	0.00567233
CXCL10	cg23199886	-0.0271564
CXCL10	cg23437420	-0.00645192
CXCL10	cg24061125	0.000542184
CXCL10	cg24151204	-0.0112704
CXCL10	cg24155984	0.00587584
CXCL10	cg24213248	0.0213925
CXCL10	cg24469464	0.000629713
CXCL10	cg24592370	-0.00947784
CXCL10	cg24851586	0.00265323
CXCL10	cg24858233	-0.00253022
CXCL10	cg24906992	0.0100134
CXCL10	cg24951864	0.00842638
CXCL10	cg25024717	0.00371877
CXCL10	cg25153340	-0.000514825
CXCL10	cg25160554	-0.000253199
CXCL10	cg25263454	-0.00120014
CXCL10	cg25328184	0.0105497
CXCL10	cg25331880	0.00212615
CXCL10	cg25354848	0.0115421
CXCL10	cg25426302	0.00955444
CXCL10	cg25751787	0.0153237
CXCL10	cg25943702	-0.009656
CXCL10	cg25976804	0.00656881
CXCL10	cg26002568	-0.00191354
CXCL10	cg26447697	0.00991522
CXCL10	cg26531141	0.00917927
CXCL10	cg26532358	0.0108229
CXCL10	cg26552621	0.00497805
CXCL10	cg26575471	0.0144599
CXCL10	cg26703534	0.0104155
CXCL10	cg27308166	0.00135259
CXCL10	cg27360300	0.0100414
CXCL10	cg27581592	0.020539
CXCL11	cg00207534	0.00780784
CXCL11	cg00218406	-0.00867573
CXCL11	cg00280758	0.0184959
CXCL11	cg00511731	0.0110628
CXCL11	cg00583328	0.0127667
CXCL11	cg00677866	-0.00848417
CXCL11	cg00784759	0.00161039
CXCL11	cg01028142	-0.0149959
CXCL11	cg01078446	-0.00752266
CXCL11	cg01235305	-0.00587157
CXCL11	cg01244571	0.00220954
CXCL11	cg01250961	-0.00924971
CXCL11	cg01514538	-0.00307493
CXCL11	cg01681367	-0.00623747
CXCL11	cg01720013	0.0172954
CXCL11	cg01760178	0.0137844
CXCL11	cg01813393	0.0256547
CXCL11	cg01848115	0.00100072
CXCL11	cg01921059	0.00236349
CXCL11	cg02019774	-0.00163191
CXCL11	cg02055483	0.00387201
CXCL11	cg02128564	0.0129512
CXCL11	cg02202022	0.0224188
CXCL11	cg02249074	0.000799846
CXCL11	cg02421543	-0.0196876
CXCL11	cg03320255	0.0037835
CXCL11	cg03414471	-0.00885966
CXCL11	cg03641640	0.00754188
CXCL11	cg03907390	0.00676209
CXCL11	cg03907575	0.000436451
CXCL11	cg03999872	0.000780563
CXCL11	cg04009537	0.00958115
CXCL11	cg04232681	0.0222436
CXCL11	cg04479464	0.00940639
CXCL11	cg04659154	0.00206264
CXCL11	cg04844391	0.0106823
CXCL11	cg04922681	0.00604359
CXCL11	cg04996868	-0.00610446
CXCL11	cg05165982	-0.0303112
CXCL11	cg05304729	-0.00721198
CXCL11	cg05378190	0.0111401
CXCL11	cg05551003	0.00298979
CXCL11	cg05642379	0.0235901
CXCL11	cg05707833	0.00266753
CXCL11	cg05861641	-0.00764365
CXCL11	cg05949877	0.00338529
CXCL11	cg06289444	-0.00494064
CXCL11	cg06311795	-0.00143399
CXCL11	cg06434997	0.0005671
CXCL11	cg06928983	0.00929618
CXCL11	cg07208425	-0.0155182
CXCL11	cg07372195	-0.00122557
CXCL11	cg07839457	-0.0934947
CXCL11	cg07870920	-0.00594912
CXCL11	cg07882838	0.0076053
CXCL11	cg07946633	0.00694572
CXCL11	cg08034440	-0.018374
CXCL11	cg08110054	0.00569884
CXCL11	cg08336435	7.94e-05
CXCL11	cg08449558	-0.00211553
CXCL11	cg08480068	-0.00541028
CXCL11	cg08554556	0.000170939
CXCL11	cg08710629	0.00153002
CXCL11	cg08712625	-0.00989941
CXCL11	cg08980697	0.00830911
CXCL11	cg09077443	0.00108093
CXCL11	cg09144707	-0.00182767
CXCL11	cg09727206	-0.00115529
CXCL11	cg10191799	-0.0236056
CXCL11	cg10420542	0.0114006
CXCL11	cg10507156	0.00100672
CXCL11	cg10509626	0.00397338
CXCL11	cg10787000	-0.0119337
CXCL11	cg10821127	0.0165485
CXCL11	cg10868715	0.000836877
CXCL11	cg11391732	-0.00988878
CXCL11	cg11653410	0.00909448
CXCL11	cg11901544	0.0131639
CXCL11	cg12140144	0.015371
CXCL11	cg12297546	-0.0044884
CXCL11	cg12464869	0.00454421
CXCL11	cg12492380	0.0026269
CXCL11	cg12551908	-0.00619146
CXCL11	cg12639429	0.00153364
CXCL11	cg12720444	0.00913039
CXCL11	cg13013975	-0.00818472
CXCL11	cg13031097	-0.0342864
CXCL11	cg13104128	-0.029345
CXCL11	cg13175480	0.0168252
CXCL11	cg13407464	0.00230886
CXCL11	cg13497069	0.0027153
CXCL11	cg13567404	0.0114006
CXCL11	cg13678939	0.0139439
CXCL11	cg13768347	0.00406712
CXCL11	cg13796272	-0.000172166
CXCL11	cg14069412	0.00710846
CXCL11	cg14174221	0.0235157
CXCL11	cg14353422	-0.00460426
CXCL11	cg14679202	-4.93e-06
CXCL11	cg14783904	-0.00678183
CXCL11	cg14972827	0.00352275
CXCL11	cg14979674	0.0212324
CXCL11	cg15102770	-0.00172767
CXCL11	cg15742245	-0.006389
CXCL11	cg15880716	0.000549322
CXCL11	cg15995265	0.0527169
CXCL11	cg16179048	0.00890767
CXCL11	cg16570885	0.0209268
CXCL11	cg17016000	0.00208919
CXCL11	cg17016931	0.00268047
CXCL11	cg17287155	0.00184705
CXCL11	cg17385448	0.00276933
CXCL11	cg17536822	-0.0008144
CXCL11	cg17592120	0.0125012
CXCL11	cg17900127	-0.0118472
CXCL11	cg18001722	0.00294321
CXCL11	cg18086819	-0.005127
CXCL11	cg18118147	0.00166744
CXCL11	cg18129178	-0.00451583
CXCL11	cg18158438	0.00816872
CXCL11	cg18281439	0.00690555
CXCL11	cg18316974	0.00405445
CXCL11	cg18348274	0.00110991
CXCL11	cg18442685	0.00447899
CXCL11	cg18496653	-0.0300773
CXCL11	cg18532515	-0.00482062
CXCL11	cg18706879	0.0118319
CXCL11	cg18752161	-0.00530473
CXCL11	cg18808777	-0.013341
CXCL11	cg18856614	0.0106576
CXCL11	cg19377607	0.0218056
CXCL11	cg19594470	-0.0027491
CXCL11	cg19616654	0.00673766
CXCL11	cg19750882	0.00611287
CXCL11	cg19791714	0.00300522
CXCL11	cg19929123	-0.0110292
CXCL11	cg20320624	0.000204254
CXCL11	cg20359524	0.023312
CXCL11	cg20540942	0.00887905
CXCL11	cg20992429	0.0103195
CXCL11	cg21389309	0.0100223
CXCL11	cg21696987	-0.00669475
CXCL11	cg21855211	-0.000270471
CXCL11	cg21909751	0.00854437
CXCL11	cg22382137	0.00957202
CXCL11	cg22387781	-0.00563268
CXCL11	cg22506801	0.000413478
CXCL11	cg22526415	0.00148475
CXCL11	cg22647900	-0.00381013
CXCL11	cg22713976	0.0092743
CXCL11	cg22770911	0.010977
CXCL11	cg22875239	0.00397264
CXCL11	cg22933879	-0.0017654
CXCL11	cg22988146	-0.00598146
CXCL11	cg23270415	-0.00849449
CXCL11	cg23786209	0.0147532
CXCL11	cg23910835	-0.02704
CXCL11	cg24151204	-0.011992
CXCL11	cg24254206	-0.0110768
CXCL11	cg24496841	0.0047918
CXCL11	cg24592370	-0.00551051
CXCL11	cg24645221	-0.00157822
CXCL11	cg24670000	0.00375855
CXCL11	cg25036527	0.0156121
CXCL11	cg25751787	0.0183592
CXCL11	cg25843003	-0.00494021
CXCL11	cg25943702	-0.0329738
CXCL11	cg26119331	0.00484126
CXCL11	cg26369178	0.0204328
CXCL11	cg26433368	-0.0128894
CXCL11	cg26450240	0.00985859
CXCL11	cg26703534	0.0133886
CXCL11	cg26797372	-0.00204032
CXCL11	cg27218796	0.00729109
CXCL11	cg27432604	-0.0145631
CXCL11	cg27663476	0.00286473
CXCL9	cg00670942	0.00867888
CXCL9	cg00837434	-0.000481269
CXCL9	cg00861277	0.00116926
CXCL9	cg01053411	-0.0114036
CXCL9	cg01234610	0.0112845
CXCL9	cg01681367	-0.0341843
CXCL9	cg02128564	0.00352962
CXCL9	cg02202022	0.0102647
CXCL9	cg02462812	-0.0222962
CXCL9	cg02476533	0.00884406
CXCL9	cg03404662	-0.000974538
CXCL9	cg03547181	0.00217637
CXCL9	cg04659154	0.0038882
CXCL9	cg05146888	-0.00629656
CXCL9	cg05165982	-0.0142509
CXCL9	cg05304729	-0.0168067
CXCL9	cg06690548	-0.00837696
CXCL9	cg06723525	0.00044803
CXCL9	cg07554626	-0.0357764
CXCL9	cg07839457	-0.0803214
CXCL9	cg09077443	0.00473564
CXCL9	cg09122035	-0.00241157
CXCL9	cg10180058	0.0255266
CXCL9	cg10296410	0.00621839
CXCL9	cg10364301	0.00207496
CXCL9	cg11859384	-0.0160197
CXCL9	cg12691382	0.0260219
CXCL9	cg13020868	0.00631375
CXCL9	cg13689560	0.00122127
CXCL9	cg13826862	0.0150559
CXCL9	cg14831166	0.00763069
CXCL9	cg15203403	-0.00238707
CXCL9	cg16108823	-0.00353174
CXCL9	cg16331890	0.00736353
CXCL9	cg16536330	-0.0190991
CXCL9	cg17536822	-0.00740608
CXCL9	cg17636693	-0.0054469
CXCL9	cg17900127	-0.00464416
CXCL9	cg18125510	-0.00422276
CXCL9	cg19075225	0.0109613
CXCL9	cg19131731	0.00417089
CXCL9	cg19628299	-0.00355826
CXCL9	cg21389309	0.00555525
CXCL9	cg22506801	0.00316208
CXCL9	cg22874989	0.00152478
CXCL9	cg24129390	0.00509092
CXCL9	cg24461506	0.0133726
CXCL9	cg24691965	0.00566874
CXCL9	cg25736517	0.00756773
CXCL9	cg25762658	-0.00223852
CXCL9	cg26011692	0.000119365
CXCL9	cg26140475	-0.0286343
CXCL9	cg26879815	-0.0112794
CXCL9	cg26914630	0.00513441
CXCL9	cg27341636	0.00986996
CXCL9	cg27360300	0.0039682
E-selectin	cg00124375	0.00163124
E-selectin	cg00233887	-0.0154491
E-selectin	cg00574958	-0.0167759
E-selectin	cg00862597	0.0332474
E-selectin	cg00994936	0.00788184
E-selectin	cg01005968	0.0198887
E-selectin	cg01708552	-0.00813772
E-selectin	cg01827933	0.00156805
E-selectin	cg02113214	0.00742057
E-selectin	cg02239968	0.00747111
E-selectin	cg02417857	0.0044483
E-selectin	cg02526838	-0.0122031
E-selectin	cg02643218	-0.0158277
E-selectin	cg03056436	0.00615392
E-selectin	cg03125531	-0.00684432
E-selectin	cg03253831	-0.00139863
E-selectin	cg03618918	0.000232638
E-selectin	cg03998493	-0.00465679
E-selectin	cg04016744	-0.00458617
E-selectin	cg04018474	-0.00706852
E-selectin	cg04781839	0.0169366
E-selectin	cg04848107	-0.0080136
E-selectin	cg04848196	-0.00168076
E-selectin	cg05060175	0.00339793
E-selectin	cg05305434	-0.000807341
E-selectin	cg05312293	0.00401138
E-selectin	cg05678191	-0.00953532
E-selectin	cg06196122	0.000870963
E-selectin	cg06281680	-0.00469833
E-selectin	cg06500161	0.0488017
E-selectin	cg06545019	-0.00188111
E-selectin	cg06690548	-0.0306952
E-selectin	cg06825317	-0.0066708
E-selectin	cg07028598	0.0374246
E-selectin	cg07320630	-0.0253832
E-selectin	cg07359183	-0.01679
E-selectin	cg07367434	-0.00201856
E-selectin	cg07972026	-0.00639499
E-selectin	cg07976603	0.00880272
E-selectin	cg08255481	0.0222099
E-selectin	cg08391287	-0.0128736
E-selectin	cg08575696	8.41e-05
E-selectin	cg08823975	-0.00575116
E-selectin	cg08947445	-0.002262
E-selectin	cg09435824	-0.00821418
E-selectin	cg09518270	-0.0105762
E-selectin	cg10044101	0.00329754
E-selectin	cg10537193	-0.00595301
E-selectin	cg10726816	0.00022162
E-selectin	cg10755375	-0.00646452
E-selectin	cg10813585	-0.0299415
E-selectin	cg10886678	-0.0113009
E-selectin	cg10993336	-0.00379192
E-selectin	cg11643285	-0.0873184
E-selectin	cg11691383	-0.00199452
E-selectin	cg11781976	-0.00302746
E-selectin	cg11817892	0.000897155
E-selectin	cg12040278	-0.0132709
E-selectin	cg12507125	-0.0149488
E-selectin	cg12786198	0.0100496
E-selectin	cg12837057	-0.00915382
E-selectin	cg12860109	0.0348078
E-selectin	cg13067139	0.0142222
E-selectin	cg13134535	-4.52e-05
E-selectin	cg13316472	-0.000753999
E-selectin	cg13706315	0.000841944
E-selectin	cg13724706	0.00758732
E-selectin	cg13830794	0.0118028
E-selectin	cg14039237	-0.0114636
E-selectin	cg14227032	-0.00464696
E-selectin	cg14440550	-0.0126799
E-selectin	cg14476101	-0.0292752
E-selectin	cg14947218	-0.00161998
E-selectin	cg15079981	-0.000292771
E-selectin	cg15405364	0.00833998
E-selectin	cg15520955	0.00263851
E-selectin	cg15575641	0.000809543
E-selectin	cg16277835	0.00153014
E-selectin	cg16777839	-0.0174976
E-selectin	cg16824477	-0.00208782
E-selectin	cg17046650	0.00567901
E-selectin	cg17069662	-0.00274112
E-selectin	cg17197538	-0.00748961
E-selectin	cg17471062	-0.00274207
E-selectin	cg17475467	0.0114255
E-selectin	cg17716663	0.00451811
E-selectin	cg17905091	0.00276536
E-selectin	cg18058532	0.00435779
E-selectin	cg18061255	-0.00162869
E-selectin	cg18115436	-0.0170204
E-selectin	cg18176689	-0.0120206
E-selectin	cg18234115	0.00280669
E-selectin	cg18402261	-0.0084042
E-selectin	cg18677965	0.0477928
E-selectin	cg18757405	-0.00168887
E-selectin	cg19693031	-0.0139258
E-selectin	cg19935397	-0.00933066
E-selectin	cg20022454	0.0010739
E-selectin	cg20283449	0.0139233
E-selectin	cg20406528	-0.00165969
E-selectin	cg20432211	-0.00541313
E-selectin	cg20607710	0.000957082
E-selectin	cg21167269	0.0013621
E-selectin	cg21503826	0.0019785
E-selectin	cg21530267	0.0100843
E-selectin	cg21773820	0.000978384
E-selectin	cg21942572	0.000563238
E-selectin	cg22004693	0.00403471
E-selectin	cg22122462	-0.00192799
E-selectin	cg22334665	-0.0105278
E-selectin	cg22819171	-0.000619318
E-selectin	cg22934308	0.000521946
E-selectin	cg23371436	0.000171527
E-selectin	cg23753457	-0.0107238
E-selectin	cg24410453	0.0221857
E-selectin	cg24960563	-0.00221439
E-selectin	cg25012577	-0.00545806
E-selectin	cg25404454	0.0143316
E-selectin	cg25879946	-0.00456827
E-selectin	cg26277754	-0.00292456
E-selectin	cg26332985	-0.00106033
E-selectin	cg26526036	-0.00026644
E-selectin	cg26761826	0.00672986
E-selectin	cg26979829	-0.00189087
E-selectin	cg27063607	0.00482319
E-selectin	cg27570575	0.0278738
Ectodysplasin-A	cg03725309	0.0226317
Ectodysplasin-A	cg06308022	-0.0319589
Ectodysplasin-A	cg06866187	-0.0221506
Ectodysplasin-A	cg08599699	-0.0228289
Ectodysplasin-A	cg08818337	-0.00843624
Ectodysplasin-A	cg13787768	-0.0348532
Ectodysplasin-A	cg14159576	-0.00952489
Ectodysplasin-A	cg20964328	0.0146256
Ectodysplasin-A	cg24485038	-0.106733
Ectodysplasin-A	cg25925896	-0.00692386
S100A12	cg00419333	-0.0182065
S100A12	cg00574017	-0.00399971
S100A12	cg00705730	-0.00318692
S100A12	cg00908271	-0.000674644
S100A12	cg01434559	0.00206087
S100A12	cg01793161	-0.00796031
S100A12	cg02475834	-0.00110952
S100A12	cg03226554	-0.0052725
S100A12	cg03411579	0.023063
S100A12	cg03507593	0.0119786
S100A12	cg03807873	-0.00198554
S100A12	cg04315086	-0.0014625
S100A12	cg04468741	0.00472327
S100A12	cg04960880	-0.0165474
S100A12	cg04988978	-0.0195257
S100A12	cg05266271	-0.00323384
S100A12	cg05358715	0.0171796
S100A12	cg05501357	-0.0268456
S100A12	cg05575921	-0.0221413
S100A12	cg05709770	-0.0013667
S100A12	cg05860956	-0.000342083
S100A12	cg05958050	0.0218527
S100A12	cg06355720	-0.0126345
S100A12	cg06500074	-0.000987286
S100A12	cg06528340	-0.00567859
S100A12	cg06601993	0.0117406
S100A12	cg06760077	0.0131769
S100A12	cg07031070	0.0214196
S100A12	cg07213264	-0.0069264
S100A12	cg07308232	7.68e-05
S100A12	cg07794010	0.0475671
S100A12	cg08072202	0.000656907
S100A12	cg08240881	-0.00573134
S100A12	cg08268798	0.00315937
S100A12	cg08376310	0.0361079
S100A12	cg10045909	-0.0332721
S100A12	cg10311104	0.00617551
S100A12	cg10365597	0.00623809
S100A12	cg10470200	-0.00274658
S100A12	cg10624395	0.00745293
S100A12	cg10649130	0.00024042
S100A12	cg10976975	-0.00302295
S100A12	cg11231069	0.0387463
S100A12	cg11882488	0.00888424
S100A12	cg12448298	0.00522526
S100A12	cg12760498	-2.65e-05
S100A12	cg12802093	-0.00874955
S100A12	cg12802921	-0.0110635
S100A12	cg12806681	-0.000682519
S100A12	cg13661323	-0.0109045
S100A12	cg13765061	-0.0052811
S100A12	cg14109551	0.0276852
S100A12	cg14225168	-0.008184
S100A12	cg14230378	0.00266513
S100A12	cg14522441	0.0109707
S100A12	cg14676817	0.00398917
S100A12	cg15563184	-0.0357365
S100A12	cg16945415	-0.00105414
S100A12	cg17735983	0.0067434
S100A12	cg17827328	0.0105423
S100A12	cg18315708	0.00347471
S100A12	cg18384460	-0.00133299
S100A12	cg20253251	0.00402245
S100A12	cg20458223	0.0113892
S100A12	cg20977312	-0.0297332
S100A12	cg21609154	-0.00758867
S100A12	cg22051865	-0.00212693
S100A12	cg22513955	-0.0207556
S100A12	cg22562040	0.006899
S100A12	cg23205183	-0.0179918
S100A12	cg23391288	0.00164427
S100A12	cg23609571	0.00042285
S100A12	cg24822825	-0.0100691
S100A12	cg25051805	0.00201056
S100A12	cg25354587	-0.00493126
S100A12	cg25359292	0.00496375
S100A12	cg25809434	-0.0122881
S100A12	cg26102082	0.0206218
S100A12	cg26118759	-0.0053995
S100A12	cg26230601	-0.000577722
S100A12	cg27405128	0.0148838
S100A12	ch.5.1906008F	0.0065753
ENPP7	cg00046156	-0.00106149
ENPP7	cg00052853	-0.00226877
ENPP7	cg00120157	-0.00575129
ENPP7	cg00142735	0.00354772
ENPP7	cg00202460	-0.000528941
ENPP7	cg00291292	-0.014028
ENPP7	cg00310412	-0.00326116
ENPP7	cg00380692	-0.00171848
ENPP7	cg00574958	-0.0380852
ENPP7	cg00796187	0.00478798
ENPP7	cg01088561	0.0109326
ENPP7	cg01095004	-0.00210462
ENPP7	cg01186551	-0.000990653
ENPP7	cg01243823	-0.0053136
ENPP7	cg01348922	0.0440398
ENPP7	cg01435464	-0.0146063
ENPP7	cg01462453	-0.000228368
ENPP7	cg01579206	-0.0114648
ENPP7	cg01796676	-5.86e-05
ENPP7	cg01806442	-0.00287795
ENPP7	cg01834979	0.0325728
ENPP7	cg02407308	0.00877015
ENPP7	cg03405789	0.00147607
ENPP7	cg03549503	-0.000166961
ENPP7	cg03608515	-0.00723026
ENPP7	cg03830006	0.333971
ENPP7	cg04280246	0.0134095
ENPP7	cg04597985	-0.0040648
ENPP7	cg04658841	0.00133499
ENPP7	cg04775566	-0.00264682
ENPP7	cg04838050	-0.00157645
ENPP7	cg04932928	-0.00564298
ENPP7	cg05054468	0.0142393
ENPP7	cg05228404	0.00134627
ENPP7	cg05324141	-0.00150403
ENPP7	cg05399330	-0.00803312
ENPP7	cg05438378	-0.0101019
ENPP7	cg05465032	0.0100747
ENPP7	cg05465604	-0.0203537
ENPP7	cg05557291	-0.0228336
ENPP7	cg05721478	0.00357804
ENPP7	cg05860111	0.00657778
ENPP7	cg05884392	0.0043296
ENPP7	cg06192883	0.00353209
ENPP7	cg06203476	-0.00905947
ENPP7	cg06221946	-0.00268629
ENPP7	cg06372175	0.0129252
ENPP7	cg06503456	0.00098961
ENPP7	cg06617414	0.0211889
ENPP7	cg06690548	-0.0601255
ENPP7	cg06764804	-0.0018384
ENPP7	cg06797156	-0.014038
ENPP7	cg06829760	-0.00654193
ENPP7	cg06852293	-0.00347943
ENPP7	cg06894612	-0.0217821
ENPP7	cg06946314	-0.0118011
ENPP7	cg07121980	0.00348023
ENPP7	cg07231451	0.00972476
ENPP7	cg07368062	-0.00466881
ENPP7	cg07375256	0.0140678
ENPP7	cg07582845	0.000380546
ENPP7	cg07585257	0.00410162
ENPP7	cg07601804	-0.0091532
ENPP7	cg08115833	-0.00091513
ENPP7	cg08148814	-0.00305224
ENPP7	cg08159148	0.00341632
ENPP7	cg08173263	0.0179152
ENPP7	cg08290756	0.0027892
ENPP7	cg08573869	-0.00978563
ENPP7	cg08651730	-0.0250491
ENPP7	cg08792634	0.0166273
ENPP7	cg08810065	-0.0138145
ENPP7	cg09088282	-0.00143618
ENPP7	cg09092525	-0.000307348
ENPP7	cg09256716	0.0105631
ENPP7	cg09503566	-8.7e-05
ENPP7	cg09557991	-0.00115838
ENPP7	cg10285466	0.00185336
ENPP7	cg10371998	0.00127754
ENPP7	cg10522447	0.00261438
ENPP7	cg10674293	-0.000168153
ENPP7	cg10879397	-0.00482983
ENPP7	cg10919522	-0.00413668
ENPP7	cg11010744	-0.00168964
ENPP7	cg11082635	-0.0118391
ENPP7	cg11197418	-0.0139398
ENPP7	cg11550547	-0.00873009
ENPP7	cg11947245	-0.00150273
ENPP7	cg12166447	-0.00510003
ENPP7	cg12242579	-0.00403606
ENPP7	cg12280168	0.00318907
ENPP7	cg12649038	0.00515025
ENPP7	cg13138952	0.00225081
ENPP7	cg13402773	-0.011838
ENPP7	cg13622068	-0.0157694
ENPP7	cg13679714	0.200739
ENPP7	cg14009561	0.00525914
ENPP7	cg14624329	0.00406883
ENPP7	cg14755852	-0.00293373
ENPP7	cg14938561	-0.00299074
ENPP7	cg14943816	0.000722673
ENPP7	cg14986890	-0.00373583
ENPP7	cg15032142	0.0204914
ENPP7	cg15134801	-0.00523404
ENPP7	cg15143070	0.00473978
ENPP7	cg15313226	-0.00336222
ENPP7	cg16145216	0.00622339
ENPP7	cg16327891	-0.000843571
ENPP7	cg16792632	8.08e-05
ENPP7	cg16823042	0.0136874
ENPP7	cg17445266	0.011975
ENPP7	cg17468267	0.0097171
ENPP7	cg17501210	-0.00174358
ENPP7	cg17916916	0.0004737
ENPP7	cg17930034	0.00599661
ENPP7	cg18035301	0.00435843
ENPP7	cg18039042	-0.00226017
ENPP7	cg18322693	0.0034471
ENPP7	cg18417954	0.0195786
ENPP7	cg18628367	0.0178697
ENPP7	cg18637383	0.000195207
ENPP7	cg19190728	0.00494134
ENPP7	cg19236794	-0.0324901
ENPP7	cg19296405	-0.00397797
ENPP7	cg19693031	-0.00549838
ENPP7	cg19744952	0.0108044
ENPP7	cg20000641	-0.00540036
ENPP7	cg20146909	-0.00672999
ENPP7	cg20222568	-0.00601319
ENPP7	cg20250605	0.00239814
ENPP7	cg20439889	0.00634254
ENPP7	cg20567404	0.00174467
ENPP7	cg20935945	0.0104713
ENPP7	cg20971546	-0.00160207
ENPP7	cg21183461	-0.0129144
ENPP7	cg21288889	0.00198396
ENPP7	cg21543045	0.0111241
ENPP7	cg21849875	-0.000503031
ENPP7	cg21974350	-0.00232603
ENPP7	cg22235600	-0.00430564
ENPP7	cg22682031	0.000126767
ENPP7	cg22705114	0.00879321
ENPP7	cg23687994	0.0153745
ENPP7	cg23738624	-0.000193546
ENPP7	cg23878730	-0.00893411
ENPP7	cg23888281	0.00553474
ENPP7	cg23936294	-0.00790411
ENPP7	cg24673886	0.0160649
ENPP7	cg24735790	0.000837496
ENPP7	cg24888989	0.00414071
ENPP7	cg25689167	0.00473105
ENPP7	cg25817884	0.00338563
ENPP7	cg26041076	-0.00911316
ENPP7	cg26154268	-0.00222913
ENPP7	cg26266098	-0.00312499
ENPP7	cg27274446	-0.0163114
ESM-1	cg00751253	0.0212745
ESM-1	cg00886695	-0.00336525
ESM-1	cg01189092	0.00210496
ESM-1	cg02119938	0.00693897
ESM-1	cg03037033	0.03422
ESM-1	cg03172931	-0.0158378
ESM-1	cg04689082	0.0761747
ESM-1	cg05005968	0.000307631
ESM-1	cg05168141	-0.00131048
ESM-1	cg05575921	0.0177766
ESM-1	cg06553792	-0.0243384
ESM-1	cg06624020	-0.0170739
ESM-1	cg07444005	-0.0399028
ESM-1	cg07731047	-0.00181161
ESM-1	cg08233142	0.000103276
ESM-1	cg08249988	0.0173427
ESM-1	cg08940075	-0.0195984
ESM-1	cg09053907	0.00546436
ESM-1	cg10882886	-0.0223452
ESM-1	cg11093474	-0.0244632
ESM-1	cg11283427	0.00876344
ESM-1	cg13387677	0.000330582
ESM-1	cg14413177	-0.0182654
ESM-1	cg15057670	-0.00468454
ESM-1	cg15644756	-0.0195328
ESM-1	cg15900052	-0.000527487
ESM-1	cg16465430	-0.0264906
ESM-1	cg16611654	0.00252726
ESM-1	cg17061862	0.0208873
ESM-1	cg17342901	0.000514547
ESM-1	cg17575446	0.00138427
ESM-1	cg17922283	-0.0342721
ESM-1	cg18195416	-0.000436252
ESM-1	cg18236745	-0.00413895
ESM-1	cg18797923	0.00954411
ESM-1	cg19643344	0.0119058
ESM-1	cg19859270	0.000894217
ESM-1	cg20656868	-0.000520401
ESM-1	cg20811857	-0.00349808
ESM-1	cg21130958	-0.00552233
ESM-1	cg21890309	-0.0181267
ESM-1	cg22020954	-0.00328953
ESM-1	cg22843950	-0.0106331
ESM-1	cg22949458	0.0110712
ESM-1	cg23015983	0.0136724
ESM-1	cg23295127	0.000206118
ESM-1	cg23737927	-0.00862003
ESM-1	cg23827950	0.0106348
ESM-1	cg23939844	-0.00143127
ESM-1	cg24258347	-8.68e-05
ESM-1	cg24990808	-0.0220921
ESM-1	cg25360535	-0.00882372
ESM-1	cg25818659	-0.00192296
ESM-1	cg26063721	0.00113118
ESM-1	cg26430365	-0.00820241
Ezrin	cg00977903	-0.0247968
Ezrin	cg01588250	-0.0152523
Ezrin	cg01725872	0.00334486
Ezrin	cg02119577	0.00371241
Ezrin	cg04614997	0.0030521
Ezrin	cg05219445	0.00960043
Ezrin	cg05673287	-0.00284114
Ezrin	cg06502279	0.0139526
Ezrin	cg06732873	-0.00130626
Ezrin	cg07420163	0.00312807
Ezrin	cg07936672	0.0117188
Ezrin	cg08115430	0.00752987
Ezrin	cg08684580	0.0111845
Ezrin	cg09649610	0.0162172
Ezrin	cg09777883	0.00201736
Ezrin	cg13916298	0.0129281
Ezrin	cg16813053	-0.0159439
Ezrin	cg17444090	0.0223384
Ezrin	cg17459092	-0.00280485
Ezrin	cg17470198	-0.0137587
Ezrin	cg18338311	0.00234555
Ezrin	cg18468572	-0.00257606
Ezrin	cg19716090	0.0105841
Ezrin	cg21422770	0.0148254
Ezrin	cg21463262	-0.00524321
Ezrin	cg21814995	-0.0114573
Ezrin	cg24442435	-0.000741174
Ezrin	cg24897320	0.0158078
Ezrin	cg26099045	-0.0107839
Ezrin	cg27036111	0.0293157
Ezrin	cg27186774	0.0277316
Ezrin	cg27527593	0.00929092
FAP	cg00346300	-0.00871328
FAP	cg01203153	0.0110288
FAP	cg01311537	0.00479014
FAP	cg01781018	0.00691525
FAP	cg01791906	-0.00779739
FAP	cg01799015	0.0041347
FAP	cg02158199	0.000661779
FAP	cg03751527	0.00617308
FAP	cg03995968	-0.00808801
FAP	cg04145522	-0.069013
FAP	cg04987734	-0.00798905
FAP	cg05168141	-0.0193415
FAP	cg05251359	0.00679262
FAP	cg05509777	0.0146445
FAP	cg05543864	0.00324115
FAP	cg05575921	0.00620516
FAP	cg06247967	0.00639818
FAP	cg06559839	-0.00429518
FAP	cg06624020	-0.00576427
FAP	cg07074575	0.0021769
FAP	cg07647353	-0.00638937
FAP	cg07731047	-0.0685037
FAP	cg08251064	0.00213732
FAP	cg08261841	0.000735726
FAP	cg08266095	0.000713628
FAP	cg08560947	0.000544123
FAP	cg09491948	-0.0267547
FAP	cg09866598	0.000186815
FAP	cg10365743	0.0108927
FAP	cg10882886	-0.0201941
FAP	cg12135286	0.000956442
FAP	cg12185399	0.00213934
FAP	cg12269535	0.0123889
FAP	cg12510028	-0.00894465
FAP	cg12782294	0.000948834
FAP	cg13359031	0.0263463
FAP	cg13476072	0.0145947
FAP	cg13536491	0.00847985
FAP	cg14076195	0.0066055
FAP	cg14641315	-0.00216848
FAP	cg14940260	0.00598054
FAP	cg15149625	0.00379474
FAP	cg15161691	-0.0179919
FAP	cg15248242	0.000147758
FAP	cg15603354	-0.0015446
FAP	cg16292768	0.00906783
FAP	cg16619425	-0.00955863
FAP	cg16662919	-0.0040542
FAP	cg17236169	-0.0156892
FAP	cg17501210	0.0146015
FAP	cg17651821	0.021107
FAP	cg18193764	0.0159641
FAP	cg18236745	-0.0608078
FAP	cg18975678	-0.0203273
FAP	cg19739774	-0.00577975
FAP	cg20426710	0.00432694
FAP	cg20566970	-0.00881744
FAP	cg21112954	-0.000175289
FAP	cg21412456	-0.0160062
FAP	cg21431856	0.0181969
FAP	cg21588594	0.0023878
FAP	cg21765032	-0.000885478
FAP	cg23490829	-0.0251895
FAP	cg23599843	0.00331281
FAP	cg23706819	0.00631675
FAP	cg23862698	0.00487089
FAP	cg24631920	-0.010199
FAP	cg24998981	0.014743
FAP	cg25544461	0.0358236
FAP	cg25707387	-0.023614
FAP	cg25833200	-0.00589972
FAP	cg26438705	-0.00252519
FAP	cg26888630	0.00428327
FAP	cg27174983	0.00368516
FCER2	cg00181849	-0.0227219
FCER2	cg00197373	0.00078663
FCER2	cg00216138	-0.00191151
FCER2	cg00329615	-0.00515416
FCER2	cg00394316	0.00728061
FCER2	cg00475322	-0.00471828
FCER2	cg00493609	0.00237167
FCER2	cg00624834	-0.0144584
FCER2	cg00705668	0.00177659
FCER2	cg00729133	0.0149209
FCER2	cg00758915	0.00599511
FCER2	cg00898480	0.00292137
FCER2	cg01176947	0.00501374
FCER2	cg01378090	0.00223613
FCER2	cg01443488	0.000291145
FCER2	cg01484915	-0.000947631
FCER2	cg01538998	0.00166361
FCER2	cg01692110	-0.00808214
FCER2	cg01802258	-0.00405963
FCER2	cg01842720	-0.0269884
FCER2	cg02034204	0.000353241
FCER2	cg02261696	0.0105007
FCER2	cg02361903	-0.0160231
FCER2	cg02613937	0.00561645
FCER2	cg02901408	0.00237816
FCER2	cg03142751	0.0121751
FCER2	cg03389701	-0.00719652
FCER2	cg03403996	-0.00609619
FCER2	cg03469456	-0.00615375
FCER2	cg03508212	0.00247809
FCER2	cg03607117	0.0204507
FCER2	cg03636183	0.0249957
FCER2	cg03747028	0.014276
FCER2	cg03780733	0.00732325
FCER2	cg03915012	-0.000167443
FCER2	cg03976877	-0.00112893
FCER2	cg04074908	-0.0103724
FCER2	cg04441898	-0.0191217
FCER2	cg04903509	0.00128935
FCER2	cg04959790	-0.000966639
FCER2	cg05150327	-0.0119909
FCER2	cg05179921	-0.000174294
FCER2	cg05187549	-0.0172293
FCER2	cg05227621	0.00400183
FCER2	cg05372242	0.000153028
FCER2	cg05468843	0.105945
FCER2	cg05661459	-0.00532941
FCER2	cg06341177	-0.00113363
FCER2	cg06346335	0.000769214
FCER2	cg06552369	0.000237467
FCER2	cg06679694	0.00176627
FCER2	cg06908458	-0.0191249
FCER2	cg07328664	-0.0281898
FCER2	cg07433178	-0.0037067
FCER2	cg07503211	-0.0825305
FCER2	cg07638904	0.012447
FCER2	cg08009669	-0.00139671
FCER2	cg08214584	0.000483869
FCER2	cg08432650	-0.0289176
FCER2	cg08527460	0.00484247
FCER2	cg08635618	-0.00384031
FCER2	cg09002922	0.00309495
FCER2	cg09262100	-0.00388567
FCER2	cg09366988	0.00486538
FCER2	cg09426937	-0.000706586
FCER2	cg09622557	-0.00964555
FCER2	cg09803407	-0.00294962
FCER2	cg10246448	-0.00613789
FCER2	cg10310700	-0.0347803
FCER2	cg10395448	0.0048733
FCER2	cg10489124	0.0173997
FCER2	cg10512089	-0.00257716
FCER2	cg11084571	-0.00245779
FCER2	cg11192541	0.00787771
FCER2	cg11248254	-0.00117267
FCER2	cg11380830	-0.00590527
FCER2	cg11492723	-0.0142178
FCER2	cg12135835	-0.00752203
FCER2	cg12261095	-0.0253447
FCER2	cg12464869	-0.00182412
FCER2	cg12728623	-0.00400667
FCER2	cg13181974	-0.00308226
FCER2	cg13235891	-0.00729825
FCER2	cg13609167	0.00903402
FCER2	cg14072903	0.0115631
FCER2	cg14401309	0.00116438
FCER2	cg14582913	0.00590401
FCER2	cg14583869	0.0115205
FCER2	cg14604065	-0.0227527
FCER2	cg15457276	-0.011574
FCER2	cg15626285	-0.00941687
FCER2	cg15688683	-0.00146468
FCER2	cg15908186	-0.0225727
FCER2	cg16027147	-0.00469479
FCER2	cg16174225	-0.00338286
FCER2	cg16238336	0.00258017
FCER2	cg16268863	-0.0131413
FCER2	cg16407699	0.0218659
FCER2	cg16419235	0.0480137
FCER2	cg16505237	0.0160337
FCER2	cg17131445	0.0238976
FCER2	cg17326555	0.00356786
FCER2	cg17412651	0.0429216
FCER2	cg17526301	0.00453387
FCER2	cg17831694	-0.000624716
FCER2	cg17849194	0.00524175
FCER2	cg18022362	-0.00115422
FCER2	cg18069290	0.0242185
FCER2	cg18468088	0.013692
FCER2	cg18958844	0.00738418
FCER2	cg19043207	-0.021683
FCER2	cg19162106	0.000768616
FCER2	cg19343809	-0.0100941
FCER2	cg19459094	0.0138509
FCER2	cg19602485	-0.0151244
FCER2	cg19637821	-0.00364168
FCER2	cg19664712	0.00104233
FCER2	cg19779005	0.00352776
FCER2	cg19815917	0.00910571
FCER2	cg20032789	0.00343401
FCER2	cg20118306	-0.00666169
FCER2	cg20133890	-0.0326028
FCER2	cg20396385	-0.0262135
FCER2	cg20544605	-0.00824612
FCER2	cg20732076	0.012154
FCER2	cg20776947	0.0056031
FCER2	cg21149582	0.000950957
FCER2	cg21728844	-0.0095333
FCER2	cg21837358	0.000474903
FCER2	cg22234194	-0.00237664
FCER2	cg22332891	0.013094
FCER2	cg22377913	-0.0102457
FCER2	cg22825202	-0.00572003
FCER2	cg22905282	-0.000838822
FCER2	cg23033014	-0.00230132
FCER2	cg23055735	-1.9e-05
FCER2	cg23193365	-0.0021067
FCER2	cg23198558	-0.0195661
FCER2	cg23462144	-0.00123603
FCER2	cg23548920	0.00957601
FCER2	cg23676114	0.000197907
FCER2	cg23695707	-0.00919708
FCER2	cg23850637	-0.00246294
FCER2	cg23955431	0.00625072
FCER2	cg24122049	0.000518602
FCER2	cg24788771	-0.0129106
FCER2	cg24843346	-0.00651501
FCER2	cg24947456	0.0514518
FCER2	cg25203007	0.030112
FCER2	cg25203627	-0.00571087
FCER2	cg25406989	-0.0242019
FCER2	cg25457927	0.0082663
FCER2	cg26161329	0.0173509
FCER2	cg26499055	0.0014331
FCER2	cg26550235	-0.0166223
FCER2	cg26769927	-0.000505705
FCER2	cg26808592	0.000201782
FCER2	cg26819388	0.0203134
FCER2	cg26921969	0.00376168
FCER2	cg26925463	0.000642171
FCER2	cg27168410	0.0230392
FCER2	cg27286614	-0.0365885
FCER2	cg27638778	-0.00085917
FCGR3B	cg00519039	0.00466792
FCGR3B	cg00542975	0.00891645
FCGR3B	cg00741600	0.00322924
FCGR3B	cg00949386	-0.00141459
FCGR3B	cg01542423	0.0246824
FCGR3B	cg01579024	0.00345918
FCGR3B	cg01757548	0.0171171
FCGR3B	cg01999787	0.0112029
FCGR3B	cg02326058	-0.000345744
FCGR3B	cg02624284	-0.00967506
FCGR3B	cg02921887	0.0119016
FCGR3B	cg03465682	0.000120405
FCGR3B	cg03536664	0.00176012
FCGR3B	cg03677929	0.00777011
FCGR3B	cg03997730	-0.00503639
FCGR3B	cg04127303	0.00442454
FCGR3B	cg04188937	-0.007821
FCGR3B	cg04517903	-0.00509057
FCGR3B	cg04542977	-0.0147112
FCGR3B	cg04657517	-0.0121207
FCGR3B	cg04833011	0.00223643
FCGR3B	cg04937744	0.00437846
FCGR3B	cg05248652	-0.00443292
FCGR3B	cg05278442	-0.0213442
FCGR3B	cg05354929	0.00270071
FCGR3B	cg05904716	-0.00985152
FCGR3B	cg06085204	-0.0026633
FCGR3B	cg06192883	0.0026393
FCGR3B	cg06857018	-0.00836283
FCGR3B	cg07258794	-0.000141374
FCGR3B	cg07268431	-0.0103297
FCGR3B	cg07336751	-0.00330882
FCGR3B	cg07357157	0.00781892
FCGR3B	cg07478098	-0.00232738
FCGR3B	cg07639520	0.0109124
FCGR3B	cg07691146	-0.00523925
FCGR3B	cg07839457	-0.161977
FCGR3B	cg08312198	0.00209366
FCGR3B	cg08388455	0.00656598
FCGR3B	cg08755156	-0.00821061
FCGR3B	cg08806699	-0.0102389
FCGR3B	cg08968635	0.00390548
FCGR3B	cg09043294	0.00837446
FCGR3B	cg09249173	-0.00559438
FCGR3B	cg09511662	-0.0118795
FCGR3B	cg09720701	0.000562463
FCGR3B	cg10424303	0.0124423
FCGR3B	cg10667338	0.0056428
FCGR3B	cg11234447	0.00197048
FCGR3B	cg11240043	-0.00186765
FCGR3B	cg11445323	0.0092234
FCGR3B	cg11820021	-0.00454242
FCGR3B	cg12462705	0.00903621
FCGR3B	cg12634986	0.00375965
FCGR3B	cg12799689	-0.0264642
FCGR3B	cg13057174	-0.0278645
FCGR3B	cg13101330	0.00532199
FCGR3B	cg13213814	-0.00246362
FCGR3B	cg13252030	0.000130442
FCGR3B	cg13647349	0.00861099
FCGR3B	cg13794530	-0.0131126
FCGR3B	cg13857169	-0.000746195
FCGR3B	cg14110920	0.0061111
FCGR3B	cg14145667	0.0138315
FCGR3B	cg14225847	0.00316135
FCGR3B	cg14517133	-0.0126255
FCGR3B	cg14599440	-0.00721162
FCGR3B	cg14612870	-0.00379411
FCGR3B	cg15006881	0.0184656
FCGR3B	cg15319528	-0.00160464
FCGR3B	cg15615575	-0.00363525
FCGR3B	cg16339434	-0.00929944
FCGR3B	cg16443866	-0.0111149
FCGR3B	cg16530491	-0.00234061
FCGR3B	cg17159537	0.00014223
FCGR3B	cg17287155	0.0153205
FCGR3B	cg17777009	0.00238631
FCGR3B	cg18114363	-0.00373457
FCGR3B	cg18401111	0.00248776
FCGR3B	cg18568930	-0.00124205
FCGR3B	cg18735136	-0.0141524
FCGR3B	cg18973743	-0.0102977
FCGR3B	cg19571004	-0.00738655
FCGR3B	cg19598479	-0.00262075
FCGR3B	cg20144521	-0.0102317
FCGR3B	cg20445053	-0.00767323
FCGR3B	cg20594961	-0.0166319
FCGR3B	cg21357361	-0.00852552
FCGR3B	cg21537623	0.0051551
FCGR3B	cg21986225	0.0126725
FCGR3B	cg23182840	-0.000505139
FCGR3B	cg23213217	0.00226623
FCGR3B	cg23387863	-0.0235283
FCGR3B	cg24101009	-0.00813973
FCGR3B	cg24425483	0.00381935
FCGR3B	cg25329734	0.00302991
FCGR3B	cg25932713	0.00952114
FCGR3B	cg25966489	-0.00854319
FCGR3B	cg26820845	-0.00886973
FCGR3B	cg26824615	-0.00584438
FCGR3B	cg27034466	-0.00998259
FCGR3B	cg27445005	-0.0122559
FcRL2	cg00221745	0.0301764
FcRL2	cg00427260	-0.00541665
FcRL2	cg00671386	-0.0062127
FcRL2	cg01829024	0.00303834
FcRL2	cg02262056	0.00401778
FcRL2	cg03345093	0.0028152
FcRL2	cg03358468	0.00648062
FcRL2	cg03839161	0.00281519
FcRL2	cg04060561	-0.00787356
FcRL2	cg04265672	-0.000497604
FcRL2	cg05206840	-0.0056392
FcRL2	cg05475010	-0.0257701
FcRL2	cg06008724	0.000731606
FcRL2	cg06346307	-0.0309477
FcRL2	cg06536988	-0.0020685
FcRL2	cg06593910	-0.0104138
FcRL2	cg07698804	-0.00334709
FcRL2	cg08613384	-0.00991269
FcRL2	cg11523191	-0.0400919
FcRL2	cg11663376	0.00328832
FcRL2	cg13010273	0.0109131
FcRL2	cg14002345	0.0108907
FcRL2	cg14653250	0.00229334
FcRL2	cg15810285	-0.0172665
FcRL2	cg16411857	-0.00707748
FcRL2	cg17276590	0.00648056
FcRL2	cg18092363	-0.00903394
FcRL2	cg19016062	-0.0148776
FcRL2	cg19172447	-0.00524319
FcRL2	cg19577080	-0.015763
FcRL2	cg19764940	-0.000148882
FcRL2	cg20608215	-0.00165449
FcRL2	cg20908276	-0.0151418
FcRL2	cg21549285	-0.000297783
FcRL2	cg25291978	-0.00381283
FcRL2	cg26312951	-0.0111495
FcRL2	cg27540367	0.0503887
FcRL2	ch.17.1457304R	-0.00575654
FGF21	cg00574958	-0.0359693
FGF21	cg00596643	0.0217057
FGF21	cg00865724	0.0147693
FGF21	cg01040499	-0.00213476
FGF21	cg01134185	-0.00313232
FGF21	cg01195628	0.00533934
FGF21	cg01262948	-0.00839688
FGF21	cg01426169	0.0239666
FGF21	cg01747664	-0.00929456
FGF21	cg01816258	-0.0116871
FGF21	cg01829163	0.00667069
FGF21	cg02372404	0.0180807
FGF21	cg02683509	-0.00269442
FGF21	cg02712555	0.0120472
FGF21	cg02954903	0.014982
FGF21	cg02998240	-0.0116574
FGF21	cg03594868	0.00610552
FGF21	cg03964343	-0.0194189
FGF21	cg03979532	0.00779197
FGF21	cg04583842	0.0469623
FGF21	cg04630879	-0.000503892
FGF21	cg05477823	-0.00033652
FGF21	cg05575921	-0.0363181
FGF21	cg05603985	-0.0200145
FGF21	cg05769923	0.0092513
FGF21	cg05893845	-0.000419728
FGF21	cg05966078	-0.0112262
FGF21	cg06144920	-0.00324106
FGF21	cg06190677	0.00221434
FGF21	cg06500161	0.00420091
FGF21	cg06690548	-0.0923676
FGF21	cg06872036	-0.000551598
FGF21	cg07017214	-0.00191378
FGF21	cg07465431	0.0184622
FGF21	cg07466560	-0.00299968
FGF21	cg07626482	-0.0231264
FGF21	cg07633530	-0.0149423
FGF21	cg08058672	-0.00269461
FGF21	cg08417991	0.00899538
FGF21	cg08763705	-0.0280736
FGF21	cg09029046	0.000513039
FGF21	cg09140665	-0.00982255
FGF21	cg09422701	-0.00133394
FGF21	cg09563120	-0.0118138
FGF21	cg09805507	-0.0122279
FGF21	cg09807315	0.00366011
FGF21	cg10434754	0.0152873
FGF21	cg10757065	0.0128109
FGF21	cg11058932	0.018086
FGF21	cg11282718	-0.0278961
FGF21	cg11848882	-0.0119059
FGF21	cg12087004	-0.000454805
FGF21	cg12250561	-0.0336793
FGF21	cg12490907	-0.0187217
FGF21	cg12547807	-0.00249023
FGF21	cg12940230	-0.00403608
FGF21	cg13035046	0.0441269
FGF21	cg13185413	0.00138958
FGF21	cg14387312	0.00783575
FGF21	cg14693375	0.0146489
FGF21	cg15135222	0.000496131
FGF21	cg15539879	-0.0084486
FGF21	cg15979035	0.0111708
FGF21	cg16010596	0.00387591
FGF21	cg16524240	-0.00366953
FGF21	cg16575379	0.0115832
FGF21	cg16944941	0.0195301
FGF21	cg17165695	0.00618287
FGF21	cg17183174	0.0138887
FGF21	cg17240760	-0.0122056
FGF21	cg17412560	-0.00260068
FGF21	cg17884201	-0.00319906
FGF21	cg18972013	0.00564027
FGF21	cg19211853	-0.0180397
FGF21	cg19366835	0.0109623
FGF21	cg19427345	0.0117941
FGF21	cg19575244	-0.00159125
FGF21	cg19589396	-0.00178387
FGF21	cg20202016	0.0070232
FGF21	cg20384374	-0.00220832
FGF21	cg21421701	0.00260039
FGF21	cg22103219	-0.0450576
FGF21	cg22304507	-0.00538627
FGF21	cg22345519	0.000133376
FGF21	cg22367556	-0.0162114
FGF21	cg22439241	0.0113872
FGF21	cg22906486	0.00193802
FGF21	cg23280807	0.0071844
FGF21	cg23527409	0.000853352
FGF21	cg23712018	0.0159757
FGF21	cg24453118	0.00467017
FGF21	cg24502933	-0.0031205
FGF21	cg24924577	0.00111055
FGF21	cg24976563	-0.00848105
FGF21	cg25264268	0.00402599
FGF21	cg26131932	-0.00540724
FGF21	cg26195577	0.0101516
FGF21	cg26806713	-0.0121508
FGF21	cg26992213	-0.00283644
FGF21	cg27101899	-0.0286987
FGF21	cg27243685	0.00921927
FGF21	cg27346982	-0.00365302
FGF21	cg27659622	0.00202791
GCSF	cg00645731	-0.00360086
GCSF	cg00771084	0.0187013
GCSF	cg00826902	0.0256133
GCSF	cg00833822	0.0055674
GCSF	cg01059398	-0.00270952
GCSF	cg01427471	0.00775502
GCSF	cg01427567	0.000253018
GCSF	cg01540522	0.0026785
GCSF	cg02152233	0.0080589
GCSF	cg02270108	0.00168684
GCSF	cg02914097	-0.0171278
GCSF	cg03454353	0.00376971
GCSF	cg03954144	0.000115
GCSF	cg04251872	-0.023289
GCSF	cg05060440	0.0128512
GCSF	cg05195050	0.00236431
GCSF	cg05370136	0.0235339
GCSF	cg05409752	0.00581872
GCSF	cg05675372	-0.00419848
GCSF	cg06490943	0.00749592
GCSF	cg06622267	-0.0125172
GCSF	cg07118895	0.00628918
GCSF	cg07631533	0.00788682
GCSF	cg08156120	0.00184045
GCSF	cg08176258	-0.0289178
GCSF	cg08205639	0.0126677
GCSF	cg08220028	0.000289114
GCSF	cg08456760	5.02e-05
GCSF	cg08629043	-0.0189054
GCSF	cg08846592	-0.000859871
GCSF	cg09102017	0.00440416
GCSF	cg09349128	-0.137474
GCSF	cg09827499	0.0133431
GCSF	cg09866743	0.00877636
GCSF	cg10576051	-0.00586048
GCSF	cg10636246	-0.0229905
GCSF	cg10806197	0.0213141
GCSF	cg11779808	0.000836833
GCSF	cg11935041	-0.0150217
GCSF	cg12054453	-0.0722859
GCSF	cg13174197	-0.00186602
GCSF	cg13219409	-0.00188394
GCSF	cg13488220	0.0122334
GCSF	cg13565928	0.0190015
GCSF	cg14010379	0.000748784
GCSF	cg14594969	0.0002493
GCSF	cg14786285	0.0156876
GCSF	cg14972576	0.0214552
GCSF	cg15475977	-0.0227866
GCSF	cg15722533	0.00314503
GCSF	cg16020069	0.0109421
GCSF	cg16468389	0.000985922
GCSF	cg16725225	0.0128718
GCSF	cg16781502	-0.0119699
GCSF	cg18576206	0.000746562
GCSF	cg18784113	0.00151827
GCSF	cg18963763	-0.00256756
GCSF	cg19347782	0.0151929
GCSF	cg19471466	0.0375927
GCSF	cg19746397	0.015419
GCSF	cg19816354	0.00253322
GCSF	cg21455437	0.00153813
GCSF	cg21511817	0.000108833
GCSF	cg21636432	0.00540196
GCSF	cg22306691	-0.00673739
GCSF	cg23175074	0.0157784
GCSF	cg23213170	0.00493879
GCSF	cg23413527	-0.000379945
GCSF	cg23676798	0.0131857
GCSF	cg24133905	0.00719597
GCSF	cg24505395	0.00250378
GCSF	cg24998981	-0.00221646
GCSF	cg25477268	0.000442433
GCSF	cg26145268	0.00101853
GCSF	cg26191422	0.0048521
GCSF	cg26822870	0.00231047
GCSF	cg26982386	0.0041607
GCSF	cg27395839	0.00491336
GCSF	cg27469606	-0.0254248
Galectin-4	cg00214970	-0.0107574
Galectin-4	cg00372692	-0.0037687
Galectin-4	cg00574958	-0.00333306
Galectin-4	cg00695799	-0.0330252
Galectin-4	cg00815399	0.012943
Galectin-4	cg01244034	0.00606211
Galectin-4	cg01853541	-0.0397479
Galectin-4	cg01970336	-0.00153104
Galectin-4	cg02341038	0.0369668
Galectin-4	cg02461391	0.00296941
Galectin-4	cg02693438	-0.00627607
Galectin-4	cg02711608	-0.000770673
Galectin-4	cg03661054	-0.0220849
Galectin-4	cg03984502	0.0277974
Galectin-4	cg05477457	0.0082612
Galectin-4	cg06201907	0.0155641
Galectin-4	cg06217827	0.000750432
Galectin-4	cg06500161	0.0111358
Galectin-4	cg06690548	-0.0446225
Galectin-4	cg07121078	-0.00124222
Galectin-4	cg07626482	-0.0182037
Galectin-4	cg07882535	-0.0672674
Galectin-4	cg07982740	0.00218902
Galectin-4	cg08648346	0.0223092
Galectin-4	cg08845510	0.0115498
Galectin-4	cg08977266	0.00013428
Galectin-4	cg09397997	-0.0196362
Galectin-4	cg09421092	0.0364432
Galectin-4	cg09725147	-0.00283652
Galectin-4	cg09782300	0.131603
Galectin-4	cg09936218	-0.00752799
Galectin-4	cg10857807	0.0289553
Galectin-4	cg11024682	0.0265153
Galectin-4	cg11944462	-0.0141679
Galectin-4	cg15366301	0.000563587
Galectin-4	cg15369633	0.000481299
Galectin-4	cg15476875	-0.00463754
Galectin-4	cg15863924	0.0305058
Galectin-4	cg16054275	-0.00461865
Galectin-4	cg16589299	0.00866687
Galectin-4	cg17025142	0.00805353
Galectin-4	cg19610615	-0.00727344
Galectin-4	cg19670290	-0.00573348
Galectin-4	cg20211134	-0.00130855
Galectin-4	cg20217649	-0.00138251
Galectin-4	cg20651995	-0.000138234
Galectin-4	cg20952257	-0.00826544
Galectin-4	cg21027282	0.00155912
Galectin-4	cg21226534	0.00846103
Galectin-4	cg21587477	-0.0460256
Galectin-4	cg21736476	-0.00124467
Galectin-4	cg22486214	-0.00100133
Galectin-4	cg22739477	0.0182218
Galectin-4	cg24403644	0.0146886
Galectin-4	cg24681499	0.00293588
Galectin-4	cg25256723	-0.0110213
Galectin-4	cg25604739	0.00805993
Galectin-4	cg26126740	0.00327874
GDF8	cg00517855	0.0058718
GDF8	cg01554970	0.00402054
GDF8	cg01569083	0.01804
GDF8	cg03606774	0.0182181
GDF8	cg07260003	0.013134
GDF8	cg07626482	0.00490134
GDF8	cg09775263	-0.0130785
GDF8	cg11353706	0.000487006
GDF8	cg13408955	0.0152222
GDF8	cg14836555	0.0168889
GDF8	cg15604051	-0.00725993
GDF8	cg16504397	0.00957881
GDF8	cg16708465	0.00108698
GDF8	cg17092523	0.0288452
GDF8	cg18218257	-0.000378327
GDF8	cg19495614	0.00743861
GDF8	cg19843353	0.00424975
GDF8	cg19886448	-0.00635556
GDF8	cg20970369	0.0035863
GDF8	cg21161138	0.0410866
GDF8	cg21799270	0.0012279
GDF8	cg22974158	-0.00234648
GDF8	cg23151649	0.0245738
GDF8	cg23712594	0.00265758
GDF8	cg23928339	0.00199082
GDF8	cg24088496	0.0225728
GDF8	cg24870967	0.0132052
GDF8	cg26205698	0.00122402
GDF8	cg26730763	0.0194904
GDF15	cg00075079	-0.00207519
GDF15	cg00076057	0.00844807
GDF15	cg00079076	0.00337208
GDF15	cg00137607	-0.00130905
GDF15	cg00150307	-0.00227716
GDF15	cg00157043	0.00289833
GDF15	cg00160464	0.00242054
GDF15	cg00267165	-0.0025316
GDF15	cg00319627	-0.000257975
GDF15	cg00323965	0.000223626
GDF15	cg00357546	0.00334425
GDF15	cg00363222	0.00102487
GDF15	cg00407820	0.0022769
GDF15	cg00410753	0.0033347
GDF15	cg00417068	-0.0178112
GDF15	cg00417823	0.00860026
GDF15	cg00445305	0.00119733
GDF15	cg00452887	0.00124752
GDF15	cg00485133	0.00337298
GDF15	cg00522883	-0.00115435
GDF15	cg00541544	0.00392124
GDF15	cg00563027	0.000610469
GDF15	cg00564723	0.000205632
GDF15	cg00567979	0.00229426
GDF15	cg00595982	0.000974241
GDF15	cg00611192	-0.00201187
GDF15	cg00630939	-0.00219386
GDF15	cg00633933	-0.00328087
GDF15	cg00648423	0.00261178
GDF15	cg00681365	0.00268038
GDF15	cg00698575	0.00082361
GDF15	cg00711496	-0.00522074
GDF15	cg00758292	-0.00106027
GDF15	cg00765860	-0.0118466
GDF15	cg00773269	0.00502912
GDF15	cg00782690	-0.00116979
GDF15	cg00803179	3.8e-05
GDF15	cg00823033	-0.00702914
GDF15	cg00851361	0.00261184
GDF15	cg00871353	-0.0037177
GDF15	cg00887832	0.000493765
GDF15	cg00903371	0.00942315
GDF15	cg00923927	-0.000598751
GDF15	cg00931497	-0.00262698
GDF15	cg00942799	-0.00320951
GDF15	cg00945487	-0.0027935
GDF15	cg00987808	0.000887387
GDF15	cg01018332	-0.00317448
GDF15	cg01021847	-0.000247852
GDF15	cg01023798	0.00542848
GDF15	cg01029985	-0.00659365
GDF15	cg01036998	0.00252682
GDF15	cg01059428	-0.00261423
GDF15	cg01060804	0.00107027
GDF15	cg01065977	0.0102281
GDF15	cg01075305	0.00478907
GDF15	cg01102383	0.000156312
GDF15	cg01106258	-0.000131741
GDF15	cg01152087	-0.00143962
GDF15	cg01162053	-0.00179347
GDF15	cg01181485	0.00217945
GDF15	cg01182645	-0.000961685
GDF15	cg01190373	0.000871863
GDF15	cg01198994	-0.00112806
GDF15	cg01224657	-9.64e-05
GDF15	cg01243072	0.00719942
GDF15	cg01246664	0.000715938
GDF15	cg01246919	-0.00149734
GDF15	cg01249670	-0.00345066
GDF15	cg01252104	0.00355109
GDF15	cg01289544	0.0022244
GDF15	cg01297761	-0.00253704
GDF15	cg01302668	-0.000212331
GDF15	cg01315407	-0.000212215
GDF15	cg01342013	-0.00720458
GDF15	cg01343363	0.00473869
GDF15	cg01356147	-0.000582468
GDF15	cg01367010	-7.46e-06
GDF15	cg01434938	0.0170232
GDF15	cg01455178	0.00257242
GDF15	cg01468696	-0.00177449
GDF15	cg01481503	0.0138505
GDF15	cg01484686	0.00226538
GDF15	cg01491171	0.000425976
GDF15	cg01517571	-0.000291714
GDF15	cg01534464	-0.00231481
GDF15	cg01556502	0.0020035
GDF15	cg01586635	0.00102903
GDF15	cg01597480	0.000587632
GDF15	cg01627492	0.00222113
GDF15	cg01655501	-0.000734062
GDF15	cg01680062	-0.00647345
GDF15	cg01747969	-0.0069223
GDF15	cg01762738	-0.00128294
GDF15	cg01763605	0.00642917
GDF15	cg01809838	-0.00187257
GDF15	cg01811895	0.00509028
GDF15	cg01824498	0.000439897
GDF15	cg01840401	-0.000952945
GDF15	cg01856145	-0.0008667
GDF15	cg01858014	0.0038414
GDF15	cg01878980	0.000983259
GDF15	cg01887994	-7.17e-05
GDF15	cg01893660	0.00424721
GDF15	cg01897562	0.00938081
GDF15	cg01927901	0.000675105
GDF15	cg01931766	-0.00105216
GDF15	cg01932827	0.00192729
GDF15	cg01949324	0.00562058
GDF15	cg01986883	0.00122104
GDF15	cg02020350	-0.000270303
GDF15	cg02043749	-0.00216597
GDF15	cg02058924	-0.00433764
GDF15	cg02075590	-0.00620849
GDF15	cg02083539	0.000343078
GDF15	cg02097259	0.00664178
GDF15	cg02122913	0.00283528
GDF15	cg02151711	-0.00470679
GDF15	cg02152495	6.25e-05
GDF15	cg02201457	-0.000258014
GDF15	cg02204688	-3.33e-05
GDF15	cg02212687	-0.00180075
GDF15	cg02215242	0.0014147
GDF15	cg02232396	-0.000175748
GDF15	cg02235497	-0.00083849
GDF15	cg02246541	0.000577401
GDF15	cg02288684	0.000405336
GDF15	cg02290284	0.00394361
GDF15	cg02293783	-0.00341681
GDF15	cg02302000	-0.00774344
GDF15	cg02303456	-0.000925335
GDF15	cg02385723	0.00300767
GDF15	cg02390267	-0.000511588
GDF15	cg02404138	0.00365567
GDF15	cg02415808	0.000194101
GDF15	cg02446434	0.00205963
GDF15	cg02451018	0.00452867
GDF15	cg02474542	0.00297695
GDF15	cg02479473	-0.00055023
GDF15	cg02503796	0.000895969
GDF15	cg02533364	0.00616686
GDF15	cg02535223	-0.00965099
GDF15	cg02540220	-0.00537161
GDF15	cg02549286	-0.00123761
GDF15	cg02553735	-0.00029978
GDF15	cg02554391	-0.00173988
GDF15	cg02561912	0.00250373
GDF15	cg02590484	0.00656835
GDF15	cg02610360	0.0124084
GDF15	cg02634272	0.00743596
GDF15	cg02650017	-0.0541959
GDF15	cg02675260	-0.000823446
GDF15	cg02711190	-0.0054123
GDF15	cg02717988	0.00107871
GDF15	cg02768742	0.00339861
GDF15	cg02775765	0.000103792
GDF15	cg02785578	-0.00393864
GDF15	cg02828878	0.000217453
GDF15	cg02838143	0.00117982
GDF15	cg02860470	0.00116974
GDF15	cg02877745	-0.00431071
GDF15	cg02883958	0.0264706
GDF15	cg02893019	-0.00255631
GDF15	cg02898868	0.000649217
GDF15	cg02920088	-0.000503046
GDF15	cg02951558	0.00268008
GDF15	cg02961397	-0.00149147
GDF15	cg02971008	0.0012666
GDF15	cg02971613	-0.000637238
GDF15	cg02999755	0.0016246
GDF15	cg03006225	-0.00325194
GDF15	cg03011059	-4.46e-05
GDF15	cg03037039	0.000795798
GDF15	cg03068497	-0.00220509
GDF15	cg03080569	0.00777747
GDF15	cg03084350	0.0010264
GDF15	cg03085846	-0.00582708
GDF15	cg03090254	-0.0050487
GDF15	cg03103075	0.00574957
GDF15	cg03118417	-0.00171629
GDF15	cg03120115	-0.00251612
GDF15	cg03165472	0.00476907
GDF15	cg03170611	0.00336891
GDF15	cg03173169	0.00347114
GDF15	cg03194064	-0.00022833
GDF15	cg03196745	0.00119223
GDF15	cg03198029	0.0014596
GDF15	cg03245271	-0.00295522
GDF15	cg03255619	-0.00476713
GDF15	cg03255783	-0.00212116
GDF15	cg03309898	0.00240202
GDF15	cg03312792	-0.000867746
GDF15	cg03349819	0.00253728
GDF15	cg03398843	-0.00166481
GDF15	cg03407228	0.00429566
GDF15	cg03453703	0.00844431
GDF15	cg03494529	-0.000151752
GDF15	cg03544665	-0.0019575
GDF15	cg03544753	0.00532079
GDF15	cg03546163	-0.0240089
GDF15	cg03550138	-0.00537344
GDF15	cg03575939	0.00340817
GDF15	cg03636183	-0.00832574
GDF15	cg03645865	0.00226946
GDF15	cg03656290	-0.00162416
GDF15	cg03674870	-0.00277058
GDF15	cg03693290	0.000818813
GDF15	cg03693706	-4e-05
GDF15	cg03732617	0.00638044
GDF15	cg03734609	-0.000501158
GDF15	cg03739573	-0.000902205
GDF15	cg03741185	0.00953285
GDF15	cg03751783	0.00352555
GDF15	cg03770875	0.000243263
GDF15	cg03833604	0.00151544
GDF15	cg03843715	-0.00509046
GDF15	cg03868066	0.00300745
GDF15	cg03877105	-0.000751432
GDF15	cg03897318	-0.00894138
GDF15	cg03908534	0.00235033
GDF15	cg04022063	0.00833829
GDF15	cg04027548	0.00415585
GDF15	cg04049538	-0.000677099
GDF15	cg04055835	-0.00274113
GDF15	cg04086189	-0.000976565
GDF15	cg04087628	-0.00597891
GDF15	cg04116545	-0.0151794
GDF15	cg04127903	-0.000828791
GDF15	cg04146259	-0.005858
GDF15	cg04150219	0.00307553
GDF15	cg04159993	0.00237916
GDF15	cg04175739	-0.00141721
GDF15	cg04180924	-0.0112707
GDF15	cg04182427	-0.0107603
GDF15	cg04195774	-0.0144769
GDF15	cg04197199	0.00217987
GDF15	cg04210225	-0.00238219
GDF15	cg04236622	0.00637968
GDF15	cg04255675	0.000335339
GDF15	cg04278733	-0.00164026
GDF15	cg04286697	0.00130527
GDF15	cg04297921	-0.00389771
GDF15	cg04301623	-0.00251773
GDF15	cg04312860	0.00360677
GDF15	cg04354317	0.0056009
GDF15	cg04424002	-0.00152651
GDF15	cg04440717	-0.00266951
GDF15	cg04471919	0.000732005
GDF15	cg04486528	-0.00367288
GDF15	cg04493894	0.00461924
GDF15	cg04502145	-0.00114675
GDF15	cg04515132	0.00250027
GDF15	cg04529868	0.00132309
GDF15	cg04546999	-0.000521913
GDF15	cg04547220	0.00327654
GDF15	cg04550751	-0.000958698
GDF15	cg04552381	0.00509979
GDF15	cg04570540	-0.00357028
GDF15	cg04585778	0.0162125
GDF15	cg04602007	-0.00104708
GDF15	cg04611466	-0.000866194
GDF15	cg04626916	-0.00960169
GDF15	cg04745464	-0.00556134
GDF15	cg04770066	7.76e-05
GDF15	cg04814992	0.00139243
GDF15	cg04816140	-0.000909882
GDF15	cg04846710	0.000754674
GDF15	cg04896959	0.00492352
GDF15	cg04907244	-0.00265916
GDF15	cg04920385	-0.00142104
GDF15	cg04921533	0.0008167
GDF15	cg04933168	-0.00504661
GDF15	cg04950623	-0.00390759
GDF15	cg04962480	0.00174494
GDF15	cg04963607	0.00540267
GDF15	cg04985800	-0.00309865
GDF15	cg04987302	-0.00267006
GDF15	cg04987536	0.00618305
GDF15	cg04999421	-0.00229467
GDF15	cg05045329	0.00241774
GDF15	cg05047531	0.000112301
GDF15	cg05072064	0.00107513
GDF15	cg05086879	-0.0129735
GDF15	cg05099240	0.00265478
GDF15	cg05108386	-0.0033022
GDF15	cg05121469	0.00244041
GDF15	cg05131266	0.000482323
GDF15	cg05177676	8.67e-05
GDF15	cg05197690	0.000747786
GDF15	cg05215302	0.00171152
GDF15	cg05222487	-0.000761762
GDF15	cg05228719	-0.00051107
GDF15	cg05250932	-0.00170615
GDF15	cg05266843	0.00264163
GDF15	cg05269298	2.13e-05
GDF15	cg05310309	-0.000692122
GDF15	cg05313823	-0.000418335
GDF15	cg05320945	0.000966047
GDF15	cg05329280	0.000141074
GDF15	cg05331789	-0.00105049
GDF15	cg05360138	-0.00338351
GDF15	cg05365954	-0.0011262
GDF15	cg05376147	0.00601678
GDF15	cg05392169	-0.0054389
GDF15	cg05413991	-0.00419888
GDF15	cg05421487	0.00797479
GDF15	cg05451092	-0.00118167
GDF15	cg05466065	-0.0021667
GDF15	cg05490642	0.00341166
GDF15	cg05575921	-0.0562915
GDF15	cg05585897	2.25e-05
GDF15	cg05659097	0.000224696
GDF15	cg05665562	0.00365598
GDF15	cg05697751	0.00371116
GDF15	cg05704607	-0.00443773
GDF15	cg05712171	-0.000374545
GDF15	cg05719405	0.00351736
GDF15	cg05723029	0.00534844
GDF15	cg05728588	0.00316734
GDF15	cg05733575	-0.0131282
GDF15	cg05772555	-0.00260675
GDF15	cg05800373	0.000448358
GDF15	cg05889959	0.00320805
GDF15	cg05919621	-0.00130978
GDF15	cg05920634	-0.000891503
GDF15	cg05922453	0.000484044
GDF15	cg05971789	0.00107927
GDF15	cg05977696	0.00211677
GDF15	cg05992156	-0.000788269
GDF15	cg05995422	0.000581257
GDF15	cg06010536	0.00723666
GDF15	cg06029444	-0.00140174
GDF15	cg06038843	-0.00617492
GDF15	cg06069019	0.00576891
GDF15	cg06103258	-0.00214938
GDF15	cg06116412	0.00242632
GDF15	cg06175931	0.000247545
GDF15	cg06220256	0.0009459
GDF15	cg06240648	-0.000852083
GDF15	cg06251016	-0.000490016
GDF15	cg06268956	0.000440722
GDF15	cg06276712	0.000835964
GDF15	cg06299791	-0.00507053
GDF15	cg06316211	0.00152209
GDF15	cg06323727	0.000650373
GDF15	cg06351520	-0.00197676
GDF15	cg06355870	-0.00281199
GDF15	cg06376507	-0.0119787
GDF15	cg06389787	-0.00224564
GDF15	cg06417705	0.000505598
GDF15	cg06426432	-0.000676253
GDF15	cg06461588	-0.00182375
GDF15	cg06472656	0.000490996
GDF15	cg06486065	0.00179843
GDF15	cg06500161	0.010648
GDF15	cg06518327	-0.00527033
GDF15	cg06539006	0.00211453
GDF15	cg06545693	-0.000557995
GDF15	cg06546671	0.00410523
GDF15	cg06569271	-0.000562852
GDF15	cg06573733	-0.00187307
GDF15	cg06578786	0.00470639
GDF15	cg06581459	-0.00169874
GDF15	cg06632821	0.00185392
GDF15	cg06645408	0.00323653
GDF15	cg06656240	-0.012374
GDF15	cg06717222	0.000846683
GDF15	cg06733171	-0.00208148
GDF15	cg06758407	0.00719781
GDF15	cg06801384	0.00365958
GDF15	cg06811746	-0.00169613
GDF15	cg06818514	0.00255157
GDF15	cg06821274	-0.00218528
GDF15	cg06822989	-0.0110915
GDF15	cg06824277	0.00141588
GDF15	cg06826636	0.00385412
GDF15	cg06840429	0.000871316
GDF15	cg06867363	0.00765962
GDF15	cg06870750	-0.00185439
GDF15	cg06882758	0.0006823
GDF15	cg06895754	-0.0159501
GDF15	cg06902698	-0.00270732
GDF15	cg06918740	0.0692274
GDF15	cg06925153	0.00129709
GDF15	cg06930745	0.010181
GDF15	cg06940858	-0.0010959
GDF15	cg06946797	-0.0164118
GDF15	cg06952291	0.00418778
GDF15	cg06957290	-0.00408648
GDF15	cg06962970	-0.00306127
GDF15	cg06965072	-0.000883198
GDF15	cg06968926	-0.00438773
GDF15	cg06978461	0.00123878
GDF15	cg06986484	-0.000703566
GDF15	cg06997381	0.00199037
GDF15	cg07003745	0.0021269
GDF15	cg07020416	-0.00276728
GDF15	cg07038690	-0.0014845
GDF15	cg07041535	0.00783574
GDF15	cg07064056	-0.00173907
GDF15	cg07066163	-0.0114181
GDF15	cg07088351	0.00201285
GDF15	cg07105657	0.00362604
GDF15	cg07118985	-0.00142592
GDF15	cg07123608	-0.00155138
GDF15	cg07136909	-0.000556061
GDF15	cg07161968	-0.0019852
GDF15	cg07177691	-4.9e-05
GDF15	cg07185664	-0.00277527
GDF15	cg07191633	-0.000561778
GDF15	cg07213685	-0.00110902
GDF15	cg07216760	-0.000303833
GDF15	cg07230864	0.000447061
GDF15	cg07255785	0.00229592
GDF15	cg07259759	0.00231688
GDF15	cg07263808	0.00285955
GDF15	cg07344357	0.00141651
GDF15	cg07353266	0.000162735
GDF15	cg07363182	0.00165286
GDF15	cg07372166	0.00211194
GDF15	cg07380026	0.00259897
GDF15	cg07410464	-0.0020757
GDF15	cg07453857	0.000156569
GDF15	cg07472511	0.000155786
GDF15	cg07491858	0.0009202
GDF15	cg07500936	-0.0114361
GDF15	cg07506563	0.0045358
GDF15	cg07551545	0.000544311
GDF15	cg07575518	-3.06e-05
GDF15	cg07616394	-0.00110808
GDF15	cg07620562	0.000604608
GDF15	cg07645201	1.54e-05
GDF15	cg07660894	-0.00124897
GDF15	cg07664976	-0.00417496
GDF15	cg07668036	0.000502333
GDF15	cg07688972	-0.00157166
GDF15	cg07708811	-0.000370818
GDF15	cg07717559	0.00432324
GDF15	cg07725206	0.000823008
GDF15	cg07758756	-0.000761991
GDF15	cg07764959	-2.73e-05
GDF15	cg07770238	0.00286753
GDF15	cg07772361	0.0024906
GDF15	cg07842022	-1.19e-05
GDF15	cg07844603	0.00207295
GDF15	cg07869795	9.38e-05
GDF15	cg07874330	0.00308962
GDF15	cg07878085	-0.00308067
GDF15	cg07910806	-0.000460186
GDF15	cg07914919	0.00131863
GDF15	cg07926502	0.000129024
GDF15	cg07963181	0.00294458
GDF15	cg08038054	0.00443518
GDF15	cg08066948	0.000210578
GDF15	cg08080848	0.00310328
GDF15	cg08081580	0.001754
GDF15	cg08090017	-0.00033195
GDF15	cg08098402	-0.00270604
GDF15	cg08122114	-0.000250601
GDF15	cg08136806	0.000693767
GDF15	cg08161546	0.00172271
GDF15	cg08192767	0.000982274
GDF15	cg08196250	0.00634554
GDF15	cg08197105	-0.00536221
GDF15	cg08203231	0.0195125
GDF15	cg08252165	-0.00453426
GDF15	cg08260052	-0.00257306
GDF15	cg08269209	0.00427595
GDF15	cg08280341	-0.00958957
GDF15	cg08305742	0.00394297
GDF15	cg08306876	-0.00153642
GDF15	cg08330629	0.00342736
GDF15	cg08352774	-0.00307887
GDF15	cg08400478	-0.00260286
GDF15	cg08404328	0.00294344
GDF15	cg08422416	0.00316587
GDF15	cg08450404	0.00103093
GDF15	cg08458121	-0.00346046
GDF15	cg08507178	-0.00212583
GDF15	cg08519109	-0.00306121
GDF15	cg08528616	-0.000286201
GDF15	cg08568736	0.00321274
GDF15	cg08602892	-0.000899819
GDF15	cg08606655	0.000551925
GDF15	cg08609448	0.00136327
GDF15	cg08620313	0.00211421
GDF15	cg08643928	0.000262373
GDF15	cg08659560	-0.00111502
GDF15	cg08677347	-0.00195069
GDF15	cg08702344	0.00166441
GDF15	cg08719093	0.00122945
GDF15	cg08727196	0.000900716
GDF15	cg08729735	-0.00476934
GDF15	cg08744842	0.000277442
GDF15	cg08748890	-0.00626549
GDF15	cg08793540	-0.000455106
GDF15	cg08804290	0.000458205
GDF15	cg08853571	-0.000122828
GDF15	cg08857201	-0.00201301
GDF15	cg08858644	-0.00899528
GDF15	cg08865625	-0.00213427
GDF15	cg08895021	0.000626284
GDF15	cg08900363	0.00352464
GDF15	cg08900409	0.0192219
GDF15	cg08917131	0.00257758
GDF15	cg08923657	-0.00358303
GDF15	cg08935195	-0.00145948
GDF15	cg08957091	-0.000163045
GDF15	cg09011947	-0.0044715
GDF15	cg09052882	0.00124478
GDF15	cg09057685	0.00308844
GDF15	cg09071007	0.00715625
GDF15	cg09083279	0.00634988
GDF15	cg09097668	0.00110431
GDF15	cg09110148	0.00784451
GDF15	cg09114341	0.00582297
GDF15	cg09116081	-0.00138347
GDF15	cg09121994	0.00310224
GDF15	cg09125067	-0.00128357
GDF15	cg09127314	-0.00105295
GDF15	cg09152259	-0.00271682
GDF15	cg09154978	-0.00111303
GDF15	cg09156155	0.00107031
GDF15	cg09170232	0.00122703
GDF15	cg09196068	0.00159414
GDF15	cg09196747	0.00316267
GDF15	cg09289335	-0.00166809
GDF15	cg09324745	-0.000118449
GDF15	cg09334699	0.00120405
GDF15	cg09348925	-0.00056591
GDF15	cg09349128	-0.00296372
GDF15	cg09360036	0.00415851
GDF15	cg09371468	0.000976529
GDF15	cg09400392	0.000490323
GDF15	cg09451766	-0.00134683
GDF15	cg09460983	0.000426826
GDF15	cg09461331	-0.00140988
GDF15	cg09502149	-0.000342417
GDF15	cg09524121	5.82e-05
GDF15	cg09543140	-0.00138244
GDF15	cg09626299	0.00620597
GDF15	cg09657262	0.00119006
GDF15	cg09659661	0.00301466
GDF15	cg09663566	-0.00246106
GDF15	cg09666561	-0.00124908
GDF15	cg09668265	-0.000800892
GDF15	cg09674251	0.000326194
GDF15	cg09714424	0.00196449
GDF15	cg09731288	-0.000573373
GDF15	cg09769090	-0.000550171
GDF15	cg09786634	-0.00190689
GDF15	cg09803177	0.00276215
GDF15	cg09814167	0.000949854
GDF15	cg09823277	0.0015023
GDF15	cg09832267	-0.00214799
GDF15	cg09833117	0.00252963
GDF15	cg09836802	0.00334903
GDF15	cg09865488	-0.000243002
GDF15	cg09865955	-0.00484859
GDF15	cg09888297	0.00266218
GDF15	cg09908372	-0.00406063
GDF15	cg09911552	-0.00066418
GDF15	cg09915221	2.82e-07
GDF15	cg09921385	-0.00168812
GDF15	cg09927477	0.00398821
GDF15	cg09931542	0.000622726
GDF15	cg09953520	0.00380667
GDF15	cg09964194	-0.0016267
GDF15	cg09966309	0.00336188
GDF15	cg09966375	-0.000295205
GDF15	cg09969079	-0.00507812
GDF15	cg09994109	0.00027828
GDF15	cg10023087	9.35e-05
GDF15	cg10045004	-0.00128772
GDF15	cg10046451	8.52e-05
GDF15	cg10050380	-0.00290416
GDF15	cg10071260	0.00192133
GDF15	cg10071499	-0.00461946
GDF15	cg10103293	-0.00595142
GDF15	cg10129274	-0.00481449
GDF15	cg10149808	0.000673841
GDF15	cg10176717	0.000218209
GDF15	cg10180693	0.00105698
GDF15	cg10182355	-0.00182032
GDF15	cg10187029	0.00285795
GDF15	cg10211414	-0.00173314
GDF15	cg10217853	-0.00743699
GDF15	cg10222474	-0.00260795
GDF15	cg10238051	0.00455977
GDF15	cg10240665	0.000980848
GDF15	cg10264791	0.000153445
GDF15	cg10293217	0.00250845
GDF15	cg10312707	-0.000665552
GDF15	cg10320201	-0.00553165
GDF15	cg10358312	-0.00346586
GDF15	cg10374202	-0.00210274
GDF15	cg10410283	-0.00819113
GDF15	cg10420517	0.0122227
GDF15	cg10425627	-1.59e-06
GDF15	cg10438439	-0.00238268
GDF15	cg10448111	0.00617576
GDF15	cg10484897	0.000552794
GDF15	cg10565322	-0.000314178
GDF15	cg10575414	0.00292713
GDF15	cg10587886	-0.000478055
GDF15	cg10606289	-0.00397286
GDF15	cg10612775	-0.00210757
GDF15	cg10636246	-0.00417864
GDF15	cg10688950	0.00262094
GDF15	cg10721090	-0.000823413
GDF15	cg10733787	0.000702571
GDF15	cg10781468	-0.003371
GDF15	cg10806175	-0.00536341
GDF15	cg10846129	0.00105742
GDF15	cg10846969	0.00595802
GDF15	cg10908546	0.00458
GDF15	cg10919204	0.00136674
GDF15	cg10923246	0.00393632
GDF15	cg10947146	0.000549714
GDF15	cg10947302	0.000919508
GDF15	cg11012953	-0.0027754
GDF15	cg11112911	0.00231974
GDF15	cg11116615	0.000790107
GDF15	cg11164649	0.000946636
GDF15	cg11164998	-0.00294027
GDF15	cg11192541	-0.000653567
GDF15	cg11232994	-0.000823332
GDF15	cg11246419	0.00269734
GDF15	cg11251728	-0.0037811
GDF15	cg11283995	0.00234081
GDF15	cg11297732	7.11e-05
GDF15	cg11299854	0.00301972
GDF15	cg11317447	0.00189924
GDF15	cg11337715	0.000406263
GDF15	cg11341610	-0.0059489
GDF15	cg11401394	-0.00386525
GDF15	cg11412056	-0.00420491
GDF15	cg11449925	-0.00218177
GDF15	cg11493586	-0.00059141
GDF15	cg11526198	-0.00701968
GDF15	cg11538473	0.000787145
GDF15	cg11550340	-0.00174472
GDF15	cg11556164	-0.00168618
GDF15	cg11581475	0.00287283
GDF15	cg11640769	0.0015758
GDF15	cg11650763	0.00175843
GDF15	cg11753835	-0.00164985
GDF15	cg11760303	-0.00166148
GDF15	cg11810204	-3.3e-05
GDF15	cg11813009	0.00321144
GDF15	cg11828820	0.00187784
GDF15	cg11840833	0.0022686
GDF15	cg11866094	0.00281471
GDF15	cg11880466	0.000386912
GDF15	cg11955717	-0.00261731
GDF15	cg11982443	0.00123334
GDF15	cg12008047	0.0023814
GDF15	cg12039197	0.00380582
GDF15	cg12054453	-0.00356194
GDF15	cg12093775	-0.00935628
GDF15	cg12132508	6.4e-05
GDF15	cg12134308	0.000626328
GDF15	cg12159583	0.00128045
GDF15	cg12164063	0.00563291
GDF15	cg12165250	0.000257615
GDF15	cg12188416	0.00762504
GDF15	cg12201927	-0.00171108
GDF15	cg12208899	0.00413887
GDF15	cg12227325	-0.000232767
GDF15	cg12258716	0.000932405
GDF15	cg12311593	-0.000403518
GDF15	cg12353636	-3.38e-06
GDF15	cg12372912	-0.000194462
GDF15	cg12448102	-0.00304457
GDF15	cg12448298	-0.00180416
GDF15	cg12485181	-9.86e-05
GDF15	cg12500430	-0.000154618
GDF15	cg12524318	0.00317557
GDF15	cg12561474	0.0156302
GDF15	cg12575601	0.0039916
GDF15	cg12594716	0.00139312
GDF15	cg12594828	-0.0057392
GDF15	cg12616677	-0.00142781
GDF15	cg12628528	0.000676497
GDF15	cg12631550	-0.000256389
GDF15	cg12635120	0.000699851
GDF15	cg12645284	0.000280265
GDF15	cg12664730	0.00422123
GDF15	cg12667031	0.00392935
GDF15	cg12700102	-0.000405845
GDF15	cg12700904	0.000398144
GDF15	cg12704663	-0.0011032
GDF15	cg12714338	-0.000170272
GDF15	cg12746041	-0.00155307
GDF15	cg12756897	-0.000765141
GDF15	cg12766011	-0.0018426
GDF15	cg12785694	-0.0050525
GDF15	cg12809637	-0.00093344
GDF15	cg12811953	-9.25e-05
GDF15	cg12838644	0.0032138
GDF15	cg12852285	-0.000212567
GDF15	cg12858483	0.00174947
GDF15	cg12858917	0.00139332
GDF15	cg12862904	-0.00520436
GDF15	cg12866090	-0.00147164
GDF15	cg12940618	0.000752712
GDF15	cg12955676	0.00768763
GDF15	cg12973310	-0.00127633
GDF15	cg13016333	0.00419772
GDF15	cg13016975	0.00116037
GDF15	cg13018071	-0.00304105
GDF15	cg13039512	-0.00103889
GDF15	cg13044077	0.00123539
GDF15	cg13047462	-0.000557382
GDF15	cg13095325	-0.00232717
GDF15	cg13100238	0.0044507
GDF15	cg13105766	0.000809623
GDF15	cg13108341	0.0490638
GDF15	cg13188519	-0.00275935
GDF15	cg13199603	0.00422523
GDF15	cg13211785	0.00512192
GDF15	cg13230023	-0.00222742
GDF15	cg13240285	-0.000851966
GDF15	cg13240333	0.0104472
GDF15	cg13249833	0.00384949
GDF15	cg13254355	-0.00100122
GDF15	cg13279476	-0.0137119
GDF15	cg13280184	6.41e-05
GDF15	cg13310154	0.00253405
GDF15	cg13328788	0.000828962
GDF15	cg13343159	-0.00420509
GDF15	cg13343932	-0.0162979
GDF15	cg13359134	0.000290288
GDF15	cg13392855	0.00371001
GDF15	cg13409148	0.00410837
GDF15	cg13411311	-0.000223887
GDF15	cg13412063	-0.0015458
GDF15	cg13467605	-0.00358189
GDF15	cg13484357	-0.00138824
GDF15	cg13498483	-0.00147116
GDF15	cg13499318	-0.000188429
GDF15	cg13519851	0.00128929
GDF15	cg13534580	-0.00322435
GDF15	cg13577655	-0.00557068
GDF15	cg13594900	-0.00560445
GDF15	cg13614383	-0.000348402
GDF15	cg13641591	-0.000984979
GDF15	cg13672649	-0.00202769
GDF15	cg13695309	0.000777432
GDF15	cg13704933	-0.00500283
GDF15	cg13714832	-3.89e-05
GDF15	cg13740834	-0.00174839
GDF15	cg13768579	-0.00488701
GDF15	cg13784769	0.000183268
GDF15	cg13808314	-0.000657952
GDF15	cg13823511	-0.00103252
GDF15	cg13824270	-0.000630263
GDF15	cg13834398	0.000681343
GDF15	cg13837449	0.00284654
GDF15	cg13896766	-0.00155405
GDF15	cg13937986	-0.00311834
GDF15	cg13940723	-0.000253202
GDF15	cg13947866	0.00872326
GDF15	cg13959110	0.00325513
GDF15	cg13993467	0.0027009
GDF15	cg14012220	0.00159681
GDF15	cg14019213	0.000290984
GDF15	cg14022895	-0.000189742
GDF15	cg14030838	0.000201976
GDF15	cg14040696	0.00169657
GDF15	cg14053727	-0.00481164
GDF15	cg14084022	0.00247166
GDF15	cg14086828	0.00166127
GDF15	cg14092571	0.00296231
GDF15	cg14094449	-0.000424395
GDF15	cg14104249	0.00338139
GDF15	cg14140629	-0.00327242
GDF15	cg14141086	0.000811066
GDF15	cg14156134	-0.00210798
GDF15	cg14160449	0.00380773
GDF15	cg14168115	-0.000265062
GDF15	cg14192081	-0.000315765
GDF15	cg14201462	0.00182738
GDF15	cg14225195	0.00109552
GDF15	cg14227037	-0.00776507
GDF15	cg14249808	0.00142982
GDF15	cg14260073	-0.00503221
GDF15	cg14295300	-0.00574096
GDF15	cg14314776	0.000459774
GDF15	cg14320036	0.000598522
GDF15	cg14397144	-0.00283179
GDF15	cg14405197	-0.00345394
GDF15	cg14409083	0.00129002
GDF15	cg14413394	0.00272222
GDF15	cg14413584	-0.000757575
GDF15	cg14427694	0.000145066
GDF15	cg14436098	-0.000265969
GDF15	cg14438798	-0.000577358
GDF15	cg14439249	0.00156694
GDF15	cg14455887	0.00126037
GDF15	cg14478610	0.00732797
GDF15	cg14505161	0.00445993
GDF15	cg14524522	0.00265548
GDF15	cg14526576	-0.00980489
GDF15	cg14530825	-0.00505886
GDF15	cg14546415	-0.019351
GDF15	cg14558799	-0.00168826
GDF15	cg14571194	-0.00468938
GDF15	cg14584616	-0.00018368
GDF15	cg14615491	0.00232978
GDF15	cg14620065	-0.00382388
GDF15	cg14632507	0.000630091
GDF15	cg14656778	-0.00396028
GDF15	cg14669607	0.00218251
GDF15	cg14735379	-0.00765992
GDF15	cg14770102	0.00379605
GDF15	cg14783283	0.000256866
GDF15	cg14804531	-0.00128424
GDF15	cg14810343	0.000871206
GDF15	cg14827054	0.000351976
GDF15	cg14847688	0.00101479
GDF15	cg14851122	0.00538788
GDF15	cg14853432	-0.00896456
GDF15	cg14866137	-0.000106214
GDF15	cg14877637	-7.82e-05
GDF15	cg14891948	-0.00103739
GDF15	cg14899522	-0.00155291
GDF15	cg14910175	-0.00224706
GDF15	cg14911690	0.0207604
GDF15	cg14924798	-0.00178276
GDF15	cg14926439	0.00089446
GDF15	cg14930067	-0.0062184
GDF15	cg14938629	-9.9e-05
GDF15	cg14946327	0.00632222
GDF15	cg14970612	0.00617843
GDF15	cg14974807	0.000765727
GDF15	cg14996985	-0.00223309
GDF15	cg15034009	-0.00344494
GDF15	cg15058033	-0.028671
GDF15	cg15060905	-0.00223943
GDF15	cg15087459	-0.000341479
GDF15	cg15103701	0.000184074
GDF15	cg15112458	-0.000890963
GDF15	cg15116368	-0.003607
GDF15	cg15121268	-0.000520935
GDF15	cg15128785	-0.0159835
GDF15	cg15170234	0.00397131
GDF15	cg15182577	0.00554409
GDF15	cg15206621	0.00101315
GDF15	cg15288309	0.0024267
GDF15	cg15291040	0.00211764
GDF15	cg15294589	-0.0105457
GDF15	cg15331751	-0.00324948
GDF15	cg15370569	0.00120105
GDF15	cg15384668	-0.00630978
GDF15	cg15391813	-0.00185695
GDF15	cg15482025	0.003688
GDF15	cg15504516	-0.000792402
GDF15	cg15529130	-2.77e-05
GDF15	cg15541863	-0.00382244
GDF15	cg15546194	0.0105005
GDF15	cg15559248	-0.00101221
GDF15	cg15579362	-0.000635474
GDF15	cg15606135	0.00252328
GDF15	cg15609376	-0.0013987
GDF15	cg15614872	0.000526028
GDF15	cg15628888	0.00456862
GDF15	cg15669960	-0.00128924
GDF15	cg15670475	-0.000890149
GDF15	cg15674246	0.00393731
GDF15	cg15702823	0.00181916
GDF15	cg15717375	-0.000466741
GDF15	cg15752195	-0.00640624
GDF15	cg15768556	-0.00444331
GDF15	cg15856066	9.05e-05
GDF15	cg15860388	-0.00183876
GDF15	cg15860624	-0.00327657
GDF15	cg15873980	-0.00436181
GDF15	cg15878101	0.0010387
GDF15	cg15903571	0.00792295
GDF15	cg15913725	0.00477968
GDF15	cg15917410	0.000906058
GDF15	cg15976779	-0.00120076
GDF15	cg15998643	0.00538594
GDF15	cg16032551	-0.00167589
GDF15	cg16034562	0.000922077
GDF15	cg16046391	9.7e-05
GDF15	cg16055106	0.00557646
GDF15	cg16087666	0.00658256
GDF15	cg16102363	-0.00142415
GDF15	cg16129172	0.000273661
GDF15	cg16134998	-0.00250642
GDF15	cg16184154	0.000110337
GDF15	cg16232397	-0.000621972
GDF15	cg16280363	-0.00465671
GDF15	cg16283579	0.000630394
GDF15	cg16299440	0.00136594
GDF15	cg16306978	-0.00157239
GDF15	cg16308174	0.00282238
GDF15	cg16334075	0.0053087
GDF15	cg16349057	0.00251049
GDF15	cg16352624	0.00249189
GDF15	cg16355469	0.000495587
GDF15	cg16358698	-0.00526413
GDF15	cg16373880	0.000527085
GDF15	cg16402873	0.00142954
GDF15	cg16414684	-0.000356987
GDF15	cg16450978	-0.0061896
GDF15	cg16502555	0.00156537
GDF15	cg16508692	0.00455763
GDF15	cg16511848	-0.000636726
GDF15	cg16543390	8.84e-05
GDF15	cg16554020	-0.000250366
GDF15	cg16584181	0.000228246
GDF15	cg16605162	0.00249607
GDF15	cg16610412	-0.0019123
GDF15	cg16644301	-0.000623155
GDF15	cg16644477	0.00586054
GDF15	cg16662877	0.00103294
GDF15	cg16666463	-0.00131608
GDF15	cg16691243	-0.000646571
GDF15	cg16694480	0.00900077
GDF15	cg16707139	0.00176675
GDF15	cg16715082	0.0013677
GDF15	cg16719512	-0.00219981
GDF15	cg16729883	0.00290424
GDF15	cg16744578	-0.00100166
GDF15	cg16758086	0.0150121
GDF15	cg16797691	0.00097679
GDF15	cg16823617	-0.00222759
GDF15	cg16828169	-0.00132544
GDF15	cg16841366	-0.0100156
GDF15	cg16849649	0.000112341
GDF15	cg16853842	0.00239445
GDF15	cg16867436	-0.00217367
GDF15	cg16889440	0.000469253
GDF15	cg16903910	-0.00121186
GDF15	cg16920828	0.00306829
GDF15	cg16936953	-0.00179545
GDF15	cg16985320	-0.0015436
GDF15	cg16993186	0.0351807
GDF15	cg16999677	0.00488856
GDF15	cg17053996	0.00255544
GDF15	cg17065843	-0.00763275
GDF15	cg17066349	0.0041472
GDF15	cg17075428	-0.00056652
GDF15	cg17155010	-0.0024978
GDF15	cg17172373	-0.00232307
GDF15	cg17178268	-0.000679047
GDF15	cg17182870	7.23e-05
GDF15	cg17188793	0.00196787
GDF15	cg17314244	0.00184331
GDF15	cg17323256	-0.00419864
GDF15	cg17344384	0.000719113
GDF15	cg17397401	-0.0014197
GDF15	cg17397420	0.00208572
GDF15	cg17408973	-0.000483996
GDF15	cg17417856	-0.00347949
GDF15	cg17435683	-0.000765282
GDF15	cg17443080	-0.00325775
GDF15	cg17483297	-0.00535781
GDF15	cg17512276	-0.000506829
GDF15	cg17515767	0.00298632
GDF15	cg17537073	-0.0017182
GDF15	cg17561112	-0.00762559
GDF15	cg17588094	-0.00229429
GDF15	cg17592268	0.000777293
GDF15	cg17592623	-0.0014121
GDF15	cg17602444	-0.00687504
GDF15	cg17622401	-0.0107948
GDF15	cg17624536	-0.000330313
GDF15	cg17631196	2.52e-06
GDF15	cg17655795	7.14e-05
GDF15	cg17691415	0.00262675
GDF15	cg17703214	0.00240628
GDF15	cg17706212	0.000900448
GDF15	cg17731209	0.0088607
GDF15	cg17769389	0.00225757
GDF15	cg17769967	0.00685536
GDF15	cg17778282	-0.000117457
GDF15	cg17810473	0.00410409
GDF15	cg17832871	-0.00250349
GDF15	cg17840081	-0.00185071
GDF15	cg17849968	-0.00482221
GDF15	cg17871792	0.00426144
GDF15	cg17890422	0.00374494
GDF15	cg17907661	0.00404899
GDF15	cg17918676	0.00104692
GDF15	cg17992670	0.0071568
GDF15	cg17999319	0.00124574
GDF15	cg18002632	-0.000596637
GDF15	cg18028222	-0.000110751
GDF15	cg18030830	0.000875576
GDF15	cg18051552	0.00188004
GDF15	cg18068635	0.00802145
GDF15	cg18088139	0.00262114
GDF15	cg18132916	0.00281203
GDF15	cg18146737	-0.00287727
GDF15	cg18147080	-0.00129419
GDF15	cg18154432	-0.00166274
GDF15	cg18155657	-0.000343053
GDF15	cg18188916	-0.00398378
GDF15	cg18190225	0.000244902
GDF15	cg18241967	-0.00283481
GDF15	cg18270760	-0.000938953
GDF15	cg18279994	0.00180313
GDF15	cg18311495	0.0142125
GDF15	cg18311665	-0.00332936
GDF15	cg18314532	-0.00129992
GDF15	cg18328450	-0.00730765
GDF15	cg18353345	-0.00269258
GDF15	cg18400331	0.00256829
GDF15	cg18433473	-0.000314676
GDF15	cg18434103	0.00113371
GDF15	cg18435820	0.00160059
GDF15	cg18519762	0.0122724
GDF15	cg18531916	0.00423104
GDF15	cg18584280	0.00228945
GDF15	cg18593111	0.00348966
GDF15	cg18608055	-0.00145636
GDF15	cg18613786	-0.00127867
GDF15	cg18616565	-0.00275709
GDF15	cg18654932	-0.00475911
GDF15	cg18656873	0.0114273
GDF15	cg18669213	-0.00203497
GDF15	cg18682080	0.000891042
GDF15	cg18754985	-0.00556642
GDF15	cg18758900	0.00722694
GDF15	cg18768587	-0.000404736
GDF15	cg18789653	0.00946509
GDF15	cg18819791	-0.00316256
GDF15	cg18833475	0.00220286
GDF15	cg18843373	-0.00331858
GDF15	cg18865949	0.00145074
GDF15	cg18866616	0.00106167
GDF15	cg18868478	-0.000736667
GDF15	cg18872705	-0.00281466
GDF15	cg18909994	0.00912574
GDF15	cg18931547	-0.00183073
GDF15	cg18958684	0.00254175
GDF15	cg19004913	0.00218783
GDF15	cg19034043	0.00616114
GDF15	cg19046189	0.00691139
GDF15	cg19060687	-0.00166836
GDF15	cg19107724	-0.00178452
GDF15	cg19126954	-0.000749985
GDF15	cg19139210	1.49e-05
GDF15	cg19142186	-0.00139207
GDF15	cg19173006	0.00209856
GDF15	cg19224886	0.00128646
GDF15	cg19225666	0.0031741
GDF15	cg19256656	0.0091
GDF15	cg19275309	-0.000808274
GDF15	cg19278231	-0.00192379
GDF15	cg19299096	-0.005149
GDF15	cg19340575	2.64e-05
GDF15	cg19384448	0.00462073
GDF15	cg19437001	0.000422841
GDF15	cg19461582	-0.00326123
GDF15	cg19470832	0.00991999
GDF15	cg19476241	0.00352558
GDF15	cg19501458	-0.00553212
GDF15	cg19518003	0.00101004
GDF15	cg19586709	0.000498037
GDF15	cg19594626	0.00227641
GDF15	cg19643803	-0.0057685
GDF15	cg19679311	0.000553895
GDF15	cg19693031	-0.039053
GDF15	cg19698976	-0.00200001
GDF15	cg19700150	-0.000149284
GDF15	cg19719391	0.00125374
GDF15	cg19720714	0.00587977
GDF15	cg19737457	-0.00114781
GDF15	cg19747948	0.00254623
GDF15	cg19768855	9.93e-05
GDF15	cg19816290	0.00100388
GDF15	cg19822755	0.0153838
GDF15	cg19847130	-0.000349387
GDF15	cg19850275	0.00689419
GDF15	cg19851976	0.00264432
GDF15	cg19859270	-0.00449053
GDF15	cg19901969	-0.00682533
GDF15	cg19910940	-0.000448622
GDF15	cg19911116	0.000657294
GDF15	cg19913559	-0.0025316
GDF15	cg19914320	0.00503898
GDF15	cg19942007	0.00315807
GDF15	cg19984833	-0.000628565
GDF15	cg20007462	8.86e-05
GDF15	cg20049090	0.00117759
GDF15	cg20100014	-0.000712614
GDF15	cg20107201	0.00158335
GDF15	cg20123706	0.00166906
GDF15	cg20225749	-0.00261836
GDF15	cg20251241	-0.00504723
GDF15	cg20276692	-0.00407339
GDF15	cg20357556	0.00643492
GDF15	cg20469175	0.00386635
GDF15	cg20493090	0.00261302
GDF15	cg20510552	-0.00237777
GDF15	cg20512044	-0.00387539
GDF15	cg20540672	0.00195653
GDF15	cg20575269	0.00413164
GDF15	cg20578779	-0.000878015
GDF15	cg20585830	-0.0015795
GDF15	cg20627046	-0.000535493
GDF15	cg20717932	0.00478496
GDF15	cg20769722	-0.00780104
GDF15	cg20784014	0.000459249
GDF15	cg20786524	-0.00297068
GDF15	cg20791674	-0.0039014
GDF15	cg20813996	-0.0037195
GDF15	cg20835659	-0.000715989
GDF15	cg20921808	0.00129333
GDF15	cg20923122	-0.00336688
GDF15	cg20926049	0.000198941
GDF15	cg20972199	-0.00847858
GDF15	cg20986280	0.00443823
GDF15	cg20990601	-0.000652779
GDF15	cg21001065	-0.00212387
GDF15	cg21018887	-0.0053864
GDF15	cg21022888	0.000482689
GDF15	cg21043125	0.00257058
GDF15	cg21062883	0.000705572
GDF15	cg21081352	-0.00119961
GDF15	cg21088460	0.0989864
GDF15	cg21091239	-0.00237035
GDF15	cg21100958	0.00346182
GDF15	cg21108802	0.000568304
GDF15	cg21109202	4.76e-05
GDF15	cg21124476	-0.00184634
GDF15	cg21134922	0.00293935
GDF15	cg21163701	-0.00227684
GDF15	cg21186299	0.00506864
GDF15	cg21193176	-0.000375457
GDF15	cg21200923	-0.00206014
GDF15	cg21366199	-0.000671033
GDF15	cg21367232	-0.0040392
GDF15	cg21403761	0.000524305
GDF15	cg21473748	0.00575073
GDF15	cg21475527	-0.000302186
GDF15	cg21503504	-0.00249219
GDF15	cg21515898	0.00299474
GDF15	cg21555645	0.0112017
GDF15	cg21599792	0.00133316
GDF15	cg21609105	0.00142265
GDF15	cg21637392	0.0084006
GDF15	cg21650243	-0.00799233
GDF15	cg21666974	-0.00194997
GDF15	cg21705460	-0.000568731
GDF15	cg21719492	-0.00464123
GDF15	cg21762680	0.00957576
GDF15	cg21770206	0.00370227
GDF15	cg21834860	-0.00301923
GDF15	cg21843616	-0.000473816
GDF15	cg21872129	0.000146307
GDF15	cg21880233	-0.00183678
GDF15	cg21897970	-0.00182221
GDF15	cg21909526	0.00107423
GDF15	cg21966319	-0.00384602
GDF15	cg22076614	-0.00295163
GDF15	cg22083892	0.00175261
GDF15	cg22084453	0.000668898
GDF15	cg22102617	0.000623447
GDF15	cg22112110	0.0017689
GDF15	cg22123877	-0.000681794
GDF15	cg22140920	0.00310276
GDF15	cg22143002	-0.0130133
GDF15	cg22160263	0.00622147
GDF15	cg22199969	-0.00443551
GDF15	cg22222502	-0.00713763
GDF15	cg22227424	0.000281982
GDF15	cg22260869	-0.0016978
GDF15	cg22282161	0.0105773
GDF15	cg22283643	0.000679078
GDF15	cg22302226	0.00245723
GDF15	cg22321089	-0.000745453
GDF15	cg22323067	-0.00182093
GDF15	cg22407942	-0.00838491
GDF15	cg22474461	-0.0011233
GDF15	cg22485938	0.00114188
GDF15	cg22501922	-0.00157481
GDF15	cg22506801	-0.00207548
GDF15	cg22544342	0.00117182
GDF15	cg22573542	-0.00165286
GDF15	cg22614048	-0.00197045
GDF15	cg22652934	-0.00504261
GDF15	cg22671903	-0.00191925
GDF15	cg22676212	-0.00194586
GDF15	cg22687685	-0.000192865
GDF15	cg22688815	-0.00448949
GDF15	cg22699062	-0.000350655
GDF15	cg22744280	0.00189442
GDF15	cg22790986	-0.00100675
GDF15	cg22820587	-0.00109365
GDF15	cg22820639	0.0004453
GDF15	cg22841543	-0.000697873
GDF15	cg22853641	-0.00128046
GDF15	cg22858500	-0.00207155
GDF15	cg22915945	-1.5e-05
GDF15	cg22918147	0.00582709
GDF15	cg22961212	-0.00133923
GDF15	cg22965541	-0.000962202
GDF15	cg22995081	-0.00675234
GDF15	cg23022057	-0.00332031
GDF15	cg23044270	0.000435428
GDF15	cg23045115	-0.00214868
GDF15	cg23091083	-4.56e-05
GDF15	cg23144722	-0.00148594
GDF15	cg23168648	-0.00134757
GDF15	cg23184690	0.000377646
GDF15	cg23185207	0.00248781
GDF15	cg23223742	-0.00352662
GDF15	cg23273864	-0.000564611
GDF15	cg23325197	0.00670037
GDF15	cg23329156	0.00480184
GDF15	cg23340973	-0.00204726
GDF15	cg23347227	0.0012404
GDF15	cg23356236	-0.00230383
GDF15	cg23359554	-0.00150042
GDF15	cg23367392	0.00312724
GDF15	cg23369107	0.00137525
GDF15	cg23441208	0.00643025
GDF15	cg23480021	0.00342277
GDF15	cg23558968	-0.000386941
GDF15	cg23572691	-0.00011498
GDF15	cg23608915	0.00332116
GDF15	cg23673980	-0.000800641
GDF15	cg23680451	-0.00128057
GDF15	cg23690480	0.000652446
GDF15	cg23704703	-0.00271673
GDF15	cg23741364	-0.00601583
GDF15	cg23749518	0.0177107
GDF15	cg23752548	-0.00433821
GDF15	cg23765126	0.000828521
GDF15	cg23783747	0.0001358
GDF15	cg23802906	0.000496701
GDF15	cg23810114	0.000960071
GDF15	cg23811176	-0.0017316
GDF15	cg23828375	0.00155617
GDF15	cg23845310	0.00139236
GDF15	cg23880180	9.03e-05
GDF15	cg23905208	0.00177948
GDF15	cg23933095	-0.00173669
GDF15	cg23948736	0.000480285
GDF15	cg23952189	0.00299597
GDF15	cg23996846	-0.00161513
GDF15	cg24049493	0.00525297
GDF15	cg24131211	0.00335034
GDF15	cg24168646	-0.00111729
GDF15	cg24242290	0.00710458
GDF15	cg24266651	-0.000817252
GDF15	cg24281764	-0.00136141
GDF15	cg24308307	-0.00155292
GDF15	cg24331758	-0.00239668
GDF15	cg24339785	-0.00126351
GDF15	cg24382141	-0.00220247
GDF15	cg24412760	0.00251193
GDF15	cg24430034	0.00300117
GDF15	cg24452135	0.00373093
GDF15	cg24467989	-0.00088974
GDF15	cg24499891	-0.000297135
GDF15	cg24600630	0.00411878
GDF15	cg24604552	-0.00492216
GDF15	cg24624576	0.00121428
GDF15	cg24665592	-0.000156323
GDF15	cg24675637	-0.00264978
GDF15	cg24694018	-0.00938153
GDF15	cg24704287	-0.0191918
GDF15	cg24716416	-0.000469247
GDF15	cg24744964	-0.00260942
GDF15	cg24771380	-0.00559069
GDF15	cg24795627	-0.000401656
GDF15	cg24803063	-0.00134112
GDF15	cg24838345	-0.0021214
GDF15	cg24859433	-0.0147928
GDF15	cg24867820	-0.00778279
GDF15	cg24886733	-0.000934747
GDF15	cg24900923	-4.32e-05
GDF15	cg24922631	-0.00365337
GDF15	cg24937991	0.000972998
GDF15	cg24957959	-8.92e-05
GDF15	cg24971998	-0.00130588
GDF15	cg24987259	0.00751947
GDF15	cg25003343	3.19e-06
GDF15	cg25007680	0.000150504
GDF15	cg25013569	0.00287619
GDF15	cg25041371	0.000444893
GDF15	cg25042397	-4.94e-06
GDF15	cg25074317	0.0023028
GDF15	cg25092052	-0.00288101
GDF15	cg25104233	-0.000167832
GDF15	cg25105202	0.000285856
GDF15	cg25132241	0.00297941
GDF15	cg25137110	0.000937603
GDF15	cg25149253	-0.00374544
GDF15	cg25163442	0.00339059
GDF15	cg25166357	-0.00214357
GDF15	cg25230043	-0.00104833
GDF15	cg25263286	0.00251394
GDF15	cg25310104	-0.00329214
GDF15	cg25318211	0.00240012
GDF15	cg25323711	0.00183414
GDF15	cg25330361	-0.00137415
GDF15	cg25340983	-0.00125402
GDF15	cg25353436	0.0011098
GDF15	cg25372881	0.00378587
GDF15	cg25380514	0.000800387
GDF15	cg25405452	-0.00332653
GDF15	cg25410121	0.0210278
GDF15	cg25447214	0.000483527
GDF15	cg25460262	-0.156935
GDF15	cg25546811	0.00836828
GDF15	cg25570509	-0.00165394
GDF15	cg25614265	-0.00524482
GDF15	cg25666611	0.00334151
GDF15	cg25688523	0.00115629
GDF15	cg25823934	0.000813674
GDF15	cg25864823	0.000779539
GDF15	cg25970849	0.000722824
GDF15	cg26054372	0.00087942
GDF15	cg26065318	0.00184865
GDF15	cg26076570	-0.00404456
GDF15	cg26102082	0.00700978
GDF15	cg26118759	-0.00230114
GDF15	cg26123466	0.00646613
GDF15	cg26202327	-0.0147315
GDF15	cg26232359	-7.23e-05
GDF15	cg26235761	0.00090391
GDF15	cg26248518	-0.000393906
GDF15	cg26248608	-0.000100242
GDF15	cg26286098	0.000669144
GDF15	cg26301283	0.000829396
GDF15	cg26337955	2.88e-05
GDF15	cg26368996	0.000667468
GDF15	cg26396443	0.000805003
GDF15	cg26398251	-0.000908347
GDF15	cg26402776	0.00203599
GDF15	cg26416615	-0.0248013
GDF15	cg26419265	-0.000177903
GDF15	cg26422981	-0.00528201
GDF15	cg26432741	0.00209176
GDF15	cg26507526	-4.56e-05
GDF15	cg26522792	0.000292579
GDF15	cg26539593	0.00700629
GDF15	cg26546646	-0.00100073
GDF15	cg26596719	-0.00522804
GDF15	cg26600434	-0.00526985
GDF15	cg26605046	-0.000497351
GDF15	cg26619478	0.00225331
GDF15	cg26655517	0.00120785
GDF15	cg26676252	-0.00449771
GDF15	cg26681017	0.00127913
GDF15	cg26681976	-0.0159403
GDF15	cg26704938	-0.00760949
GDF15	cg26741503	-0.00157409
GDF15	cg26751275	-0.00677776
GDF15	cg26759422	0.000957301
GDF15	cg26768182	-0.00780187
GDF15	cg26790313	-0.000797654
GDF15	cg26796826	0.00203106
GDF15	cg26808060	-0.00380571
GDF15	cg26820845	-0.000562837
GDF15	cg26830985	-0.000834869
GDF15	cg26832165	-0.00126941
GDF15	cg26891237	-0.00137556
GDF15	cg26894968	-0.000594043
GDF15	cg26899988	0.00267273
GDF15	cg26904169	-0.000869777
GDF15	cg26922188	0.00929854
GDF15	cg26924406	-0.00804585
GDF15	cg26929838	-0.00360265
GDF15	cg26955963	0.00236047
GDF15	cg26975754	-0.00103247
GDF15	cg26986989	-0.00298871
GDF15	cg26999561	-0.00121367
GDF15	cg27023822	-0.000167915
GDF15	cg27028233	-0.000185338
GDF15	cg27049094	0.00448679
GDF15	cg27061947	0.00127376
GDF15	cg27107144	0.00558791
GDF15	cg27111836	0.00262241
GDF15	cg27118035	0.025009
GDF15	cg27145048	0.00121014
GDF15	cg27209087	-0.000409974
GDF15	cg27218386	-0.00748971
GDF15	cg27219185	-2.9e-05
GDF15	cg27222803	0.00889609
GDF15	cg27243685	0.00055184
GDF15	cg27246106	-0.00022756
GDF15	cg27307975	-0.00304592
GDF15	cg27318961	-0.00323165
GDF15	cg27346183	-0.00385354
GDF15	cg27365602	-0.00607169
GDF15	cg27371289	0.000998626
GDF15	cg27399950	-0.00422572
GDF15	cg27417749	5.38e-06
GDF15	cg27420282	0.00105474
GDF15	cg27422857	-0.00310158
GDF15	cg27456769	-0.00538939
GDF15	cg27491483	0.00223658
GDF15	cg27496652	-0.000242903
GDF15	cg27512272	-0.00371211
GDF15	cg27516221	-0.00186604
GDF15	cg27524403	-0.00109765
GDF15	cg27527626	0.00701542
GDF15	cg27529225	-0.00095699
GDF15	cg27542277	0.0041238
GDF15	cg27574739	0.000516404
GDF15	cg27596556	0.0116487
GDF15	cg27630820	-0.000184589
GDF15	ch.1.194281253F	0.00113023
GDF15	ch.10.107354959F	0.00106182
GHR	cg00108715	0.00123293
GHR	cg00113554	-0.00879793
GHR	cg00574958	-0.0200558
GHR	cg00863378	0.0398921
GHR	cg00994936	0.0116191
GHR	cg01289544	-0.0010806
GHR	cg01408881	0.000619975
GHR	cg01444797	-0.0123591
GHR	cg01649064	0.000118292
GHR	cg01836137	0.00134478
GHR	cg01971676	0.00573679
GHR	cg02293668	0.0142293
GHR	cg02481307	0.00486103
GHR	cg02893348	-0.00261533
GHR	cg03251287	0.000249504
GHR	cg03444566	-0.000570832
GHR	cg03909478	-0.000188542
GHR	cg04113258	-0.00227056
GHR	cg04225785	-0.00843665
GHR	cg04247152	0.0131278
GHR	cg04292993	0.0042079
GHR	cg04387175	0.00113494
GHR	cg04757345	-0.00167845
GHR	cg05035024	-0.00696101
GHR	cg05162256	0.000199209
GHR	cg05278442	-0.0166386
GHR	cg05415146	-0.00230144
GHR	cg05769505	-0.0133085
GHR	cg05816157	0.0180697
GHR	cg05845030	-0.00134252
GHR	cg05866062	-0.00174099
GHR	cg06043908	0.00491667
GHR	cg06156157	-0.00348209
GHR	cg06180356	0.0224685
GHR	cg06500161	0.0718887
GHR	cg06620654	0.119789
GHR	cg06961539	0.0047654
GHR	cg07008193	0.00509546
GHR	cg07258627	0.00698822
GHR	cg07365960	-0.00889419
GHR	cg07800658	0.0165975
GHR	cg08042643	-0.00883066
GHR	cg08573478	0.00425363
GHR	cg10302026	0.0075205
GHR	cg10384373	-0.00608304
GHR	cg10768682	0.000373951
GHR	cg10998611	-0.00533781
GHR	cg11350208	0.00554701
GHR	cg11687966	0.0144778
GHR	cg11845620	0.00324549
GHR	cg11890080	-0.0086967
GHR	cg12968732	0.00277047
GHR	cg13044277	-0.00118703
GHR	cg13188263	-0.013839
GHR	cg14056187	0.000927123
GHR	cg14476101	-0.0548936
GHR	cg14508633	0.00620403
GHR	cg14709481	0.00450635
GHR	cg15227231	-0.00127191
GHR	cg15337107	0.0051185
GHR	cg15441629	-0.000624445
GHR	cg15564619	-0.00575839
GHR	cg15728744	0.00189682
GHR	cg16578636	-0.00425696
GHR	cg16643422	0.0379962
GHR	cg16704703	-5.55e-05
GHR	cg16723805	0.00401673
GHR	cg17264541	-0.00991767
GHR	cg17514528	0.0132586
GHR	cg17578330	0.00155826
GHR	cg17713673	-0.00412291
GHR	cg17822807	0.00367087
GHR	cg17942763	-0.0235016
GHR	cg18281723	-0.0285516
GHR	cg18509239	-0.00518495
GHR	cg18666238	-0.00280151
GHR	cg18984103	0.00917706
GHR	cg19228683	0.00839235
GHR	cg19248982	0.00230976
GHR	cg19458497	0.00499669
GHR	cg19538089	0.000254091
GHR	cg19808825	0.0158738
GHR	cg19838043	0.0243365
GHR	cg21694161	-0.0222694
GHR	cg21723486	0.000618384
GHR	cg21852757	0.00867633
GHR	cg21929717	-0.00114779
GHR	cg22353329	-0.00218633
GHR	cg22620689	-0.00228189
GHR	cg22764374	-0.000282097
GHR	cg23452119	-0.000976706
GHR	cg23598089	-0.00970484
GHR	cg23782734	0.0122589
GHR	cg24145109	0.05747
GHR	cg24204406	0.00992949
GHR	cg25094735	0.000678396
GHR	cg25125898	0.00787531
GHR	cg25129765	-0.00400679
GHR	cg25177139	0.0105263
GHR	cg25509822	-0.00631254
GHR	cg25580656	0.011879
GHR	cg25974380	0.01086
GHR	cg26209487	-0.00921083
GHR	cg26234644	0.000895905
GHR	cg26697691	0.00769004
GHR	cg26708797	-0.00103269
GHR	cg27245606	0.000803634
GHR	cg27627493	-0.00575911
GPIba	cg00008629	0.00828316
GPIba	cg00032756	0.0219421
GPIba	cg00574958	0.00219244
GPIba	cg00684790	-0.00674046
GPIba	cg00713113	-0.00232877
GPIba	cg01012082	-0.00464603
GPIba	cg01133662	0.035952
GPIba	cg01225086	-0.00380568
GPIba	cg01329690	0.0175037
GPIba	cg01411921	0.0163266
GPIba	cg01503348	0.00507577
GPIba	cg01751245	0.00871992
GPIba	cg01831476	-0.00314562
GPIba	cg01893669	0.0015023
GPIba	cg01923514	-0.00680247
GPIba	cg02130329	0.00339178
GPIba	cg02314348	0.0213152
GPIba	cg02384501	-0.0361961
GPIba	cg02450742	0.0132554
GPIba	cg02614549	-0.00380504
GPIba	cg02877029	-0.00048162
GPIba	cg02994246	-0.0202999
GPIba	cg03023437	-0.0036382
GPIba	cg03114244	0.0166858
GPIba	cg03257255	-0.000312011
GPIba	cg03558537	-0.011998
GPIba	cg03574765	0.00100759
GPIba	cg03604067	-0.00074746
GPIba	cg03627880	0.00669486
GPIba	cg03748042	0.00560187
GPIba	cg04106196	0.00705615
GPIba	cg04315255	0.00430679
GPIba	cg04456284	-0.0401186
GPIba	cg04757345	0.015917
GPIba	cg04840051	-0.00768766
GPIba	cg05202804	-0.00694323
GPIba	cg05343755	-0.00361825
GPIba	cg05731801	0.00106906
GPIba	cg05899869	-0.000121801
GPIba	cg06222048	-0.00618865
GPIba	cg06624020	-0.00454627
GPIba	cg06712204	-0.000352374
GPIba	cg06745885	0.0505242
GPIba	cg06839611	0.0142769
GPIba	cg06883736	0.000501459
GPIba	cg06969845	0.0241135
GPIba	cg06991974	-0.00683334
GPIba	cg07191900	-0.00166365
GPIba	cg07435215	0.000508705
GPIba	cg07450726	0.0118299
GPIba	cg08057411	-0.00209912
GPIba	cg08173263	-0.0899009
GPIba	cg09209257	-0.00788209
GPIba	cg09280976	0.00464425
GPIba	cg09472004	-0.00279206
GPIba	cg09489470	0.00180738
GPIba	cg09628962	-0.00283012
GPIba	cg09722609	-0.0140033
GPIba	cg09825713	-0.00241134
GPIba	cg09962198	0.0197126
GPIba	cg10192797	-0.0140301
GPIba	cg11332505	0.00520822
GPIba	cg11491749	0.0138453
GPIba	cg11621104	0.00356399
GPIba	cg11868728	-0.0458136
GPIba	cg11973479	-0.000393103
GPIba	cg12045999	-0.00703193
GPIba	cg12094543	-0.00599126
GPIba	cg12150931	0.0396966
GPIba	cg12598089	-0.0059025
GPIba	cg12812502	0.00658616
GPIba	cg12832988	-0.0272803
GPIba	cg12946440	0.00745273
GPIba	cg12954230	0.00506911
GPIba	cg13010869	0.00186886
GPIba	cg13037462	0.00657347
GPIba	cg13133503	0.00454695
GPIba	cg13134535	0.0393474
GPIba	cg13195266	0.0153283
GPIba	cg13528854	-0.000935465
GPIba	cg13599649	0.0276721
GPIba	cg13953629	0.0192934
GPIba	cg13975625	0.0240294
GPIba	cg13993914	-0.0143062
GPIba	cg14123923	-0.00920826
GPIba	cg14192957	-0.00414209
GPIba	cg14288281	-0.00034333
GPIba	cg14296274	-0.0100183
GPIba	cg14585892	0.00274724
GPIba	cg15010213	-0.00316462
GPIba	cg15248353	0.00377461
GPIba	cg15340887	0.0004117
GPIba	cg15637528	-0.0128501
GPIba	cg15687138	0.00992311
GPIba	cg15742515	-0.00981191
GPIba	cg15891644	-0.0204206
GPIba	cg15940569	-0.0020704
GPIba	cg16048239	0.00744014
GPIba	cg16267202	-0.000117578
GPIba	cg16546622	-0.00418113
GPIba	cg16818056	-0.00110754
GPIba	cg16914508	-0.0174249
GPIba	cg16941656	-0.00561084
GPIba	cg16954165	-0.00556463
GPIba	cg17545346	-0.00143729
GPIba	cg17565880	0.0479858
GPIba	cg17588094	0.0101016
GPIba	cg17729667	-0.0114613
GPIba	cg18175808	0.00176607
GPIba	cg18236745	-0.0645983
GPIba	cg18308755	0.00966809
GPIba	cg18312587	0.00132492
GPIba	cg18346531	0.0196412
GPIba	cg18405079	0.0156248
GPIba	cg18419358	0.019385
GPIba	cg18419534	0.00638601
GPIba	cg18560776	-0.00892285
GPIba	cg18758405	-0.0110962
GPIba	cg19053479	-0.00484816
GPIba	cg19132496	-0.0228025
GPIba	cg19250315	-0.000898264
GPIba	cg19367232	-0.00336181
GPIba	cg19416600	0.00423828
GPIba	cg19444155	-0.00372841
GPIba	cg19596509	-0.00649113
GPIba	cg19669785	-0.00311378
GPIba	cg20045970	-0.0153926
GPIba	cg20104456	-0.00577632
GPIba	cg20474972	0.00354398
GPIba	cg20507228	-0.0227702
GPIba	cg20742234	-0.00300244
GPIba	cg21024234	-0.0097614
GPIba	cg21073637	0.023697
GPIba	cg21083467	-0.0218928
GPIba	cg21250978	0.0185237
GPIba	cg21356630	0.00906787
GPIba	cg21551985	-0.0100639
GPIba	cg21584846	-0.000178514
GPIba	cg21726079	0.00571883
GPIba	cg21785010	-0.0128264
GPIba	cg21946631	0.00159211
GPIba	cg22069342	0.0150392
GPIba	cg22177356	0.0301736
GPIba	cg22540067	-0.0242483
GPIba	cg22698629	-0.00312977
GPIba	cg22792552	0.0015385
GPIba	cg22930650	0.00113286
GPIba	cg23166357	0.00222359
GPIba	cg23205886	0.00260203
GPIba	cg23327859	0.000678672
GPIba	cg23431468	-0.00334687
GPIba	cg23531468	-0.0135295
GPIba	cg23681219	0.0180073
GPIba	cg23746050	0.000581568
GPIba	cg23795234	-0.00069073
GPIba	cg23838173	-0.00251301
GPIba	cg23886978	-0.00730107
GPIba	cg23934927	0.0110495
GPIba	cg24083294	-0.0203842
GPIba	cg24159253	-0.0253194
GPIba	cg24361620	-0.00998843
GPIba	cg24688856	0.00837189
GPIba	cg24880886	0.0044417
GPIba	cg24902435	0.00567774
GPIba	cg25060525	0.0128406
GPIba	cg25188760	-0.00757408
GPIba	cg25291907	0.00618008
GPIba	cg25541928	-0.000193031
GPIba	cg25880365	-0.149567
GPIba	cg25942484	-0.00573941
GPIba	cg25979157	-0.00209243
GPIba	cg26101714	0.000503494
GPIba	cg26720235	0.00805491
GPIba	cg26832832	0.0123142
GPIba	cg26950953	-0.0108987
GPIba	cg27166649	0.00395108
GPIba	cg27172557	4.99e-05
GPIba	cg27597473	-0.00580831
GPIba	cg27636536	0.00154206
Granulysin	cg00099295	0.00574116
Granulysin	cg00287773	-0.00281611
Granulysin	cg00328870	-0.0142611
Granulysin	cg00499726	-0.00221504
Granulysin	cg00543073	-0.00266167
Granulysin	cg02220481	-0.015128
Granulysin	cg03518503	-0.00311843
Granulysin	cg03618918	-0.0185675
Granulysin	cg03827337	0.0246286
Granulysin	cg04597433	0.00239141
Granulysin	cg04987362	-0.00197062
Granulysin	cg04993082	-0.0347606
Granulysin	cg05044185	0.00470051
Granulysin	cg05484393	-0.0117139
Granulysin	cg05989693	-0.0121078
Granulysin	cg06588802	-0.051666
Granulysin	cg06710937	0.0381763
Granulysin	cg08136772	0.00868531
Granulysin	cg08309069	-0.000191026
Granulysin	cg09397359	0.0145618
Granulysin	cg11115622	0.0564448
Granulysin	cg11643285	0.029319
Granulysin	cg12172057	0.00179535
Granulysin	cg12558040	-0.000465673
Granulysin	cg13210763	0.00289728
Granulysin	cg14055655	-0.0673648
Granulysin	cg14330655	0.00311451
Granulysin	cg14376312	-0.0140623
Granulysin	cg14638351	0.00643196
Granulysin	cg15164472	-0.00380619
Granulysin	cg15384598	0.0080381
Granulysin	cg15507486	-0.0146263
Granulysin	cg15680624	0.0074434
Granulysin	cg16411857	-0.00148216
Granulysin	cg18362448	0.00491936
Granulysin	cg19104112	-0.0153414
Granulysin	cg21078963	-0.0046558
Granulysin	cg21650861	-0.0125587
Granulysin	cg21684021	-0.00747141
Granulysin	cg22005565	0.0102889
Granulysin	cg22244039	-0.0054549
Granulysin	cg22545385	0.00331079
Granulysin	cg22608507	-0.00633976
Granulysin	cg24442609	0.000973481
Granulysin	cg24647031	0.00508993
Granulysin	cg25029657	-0.00547992
Granulysin	cg25797454	0.00270118
Granulysin	cg25902939	0.0134232
Granulysin	cg25945504	0.00557138
Granulysin	cg26105766	0.00130765
Granulysin	cg26296488	0.00140111
Granulysin	cg26488636	0.00423083
Granzyme A	cg00564524	-0.00228585
Granzyme A	cg01576275	0.00332359
Granzyme A	cg04602992	0.000381883
Granzyme A	cg11497957	0.00144444
Granzyme A	cg12738197	0.0223536
Granzyme A	cg14049634	-0.00443136
Granzyme A	cg15914463	0.0189859
Granzyme A	cg17906105	0.00170669
Granzyme A	cg18352710	-0.0343486
Granzyme A	cg20460771	-0.0461643
Granzyme A	cg20875807	0.0193126
Granzyme A	cg25334660	0.0214013
Granzyme A	cg26568031	-0.00534286
HCII	cg00332680	0.00325615
HCII	cg01285435	0.00827547
HCII	cg01352468	-0.00313673
HCII	cg02442900	0.00475109
HCII	cg02642891	0.00366814
HCII	cg03097336	-0.0142651
HCII	cg03320005	-0.0118554
HCII	cg04503319	0.00394514
HCII	cg04551776	-0.00497567
HCII	cg05364567	0.00501886
HCII	cg05516328	0.0164451
HCII	cg05575921	-0.0482544
HCII	cg06553792	0.00850782
HCII	cg07004386	0.0172499
HCII	cg08189280	0.0121801
HCII	cg08322205	-0.00581988
HCII	cg08738300	-0.000406696
HCII	cg08843623	0.0126599
HCII	cg09719269	0.00668443
HCII	cg10517650	0.0118574
HCII	cg10547527	0.01122
HCII	cg10746224	0.0141343
HCII	cg10919522	-0.00134317
HCII	cg11565007	0.00346028
HCII	cg11619995	-0.00296796
HCII	cg12479098	0.0202438
HCII	cg13511115	-0.00552218
HCII	cg16383222	0.000972335
HCII	cg17468855	0.000505801
HCII	cg17474545	0.00394667
HCII	cg18650367	-0.0149194
HCII	cg19356117	-0.0198584
HCII	cg19486271	0.00909839
HCII	cg19859270	-0.00468765
HCII	cg20387347	0.015877
HCII	cg20713898	-0.00434314
HCII	cg21566642	-0.0200338
HCII	cg22190437	-0.000903911
HCII	cg22348001	0.0211229
HCII	cg22678136	-0.0244803
HCII	cg22852840	-0.00620308
HCII	cg23576855	-0.0025674
HCII	cg24003560	0.0117777
HCII	cg25189904	-0.0198743
HCII	cg25211622	0.00452464
HCII	cg26008509	0.0129362
HCII	cg26124717	0.00408076
HCII	cg26125366	-0.00764449
HCII	cg26703534	-0.0168567
HCII	cg26703758	-0.0167266
HCII	cg26958486	-0.00496249
HCII	cg26998078	-0.0125667
HGF	cg00970325	0.00136484
HGF	cg00971034	-0.0223831
HGF	cg01078446	-0.00687296
HGF	cg01502116	0.0067433
HGF	cg02892925	0.00252573
HGF	cg03250220	-0.00102213
HGF	cg03547181	0.022956
HGF	cg03721362	0.00855366
HGF	cg03807873	-0.0158332
HGF	cg04308687	0.0108845
HGF	cg04988978	-0.00933202
HGF	cg05112224	0.00722935
HGF	cg05358715	0.00245919
HGF	cg05575921	-0.0650557
HGF	cg05709879	-0.0162025
HGF	cg06762176	0.0114313
HGF	cg06827038	0.00194919
HGF	cg06872548	0.0060995
HGF	cg07031070	0.00772909
HGF	cg07037944	-0.00053112
HGF	cg07794010	0.0285099
HGF	cg08051310	0.00322574
HGF	cg08072202	0.00184753
HGF	cg08101193	0.0060598
HGF	cg08376310	0.0130257
HGF	cg08625803	0.00095383
HGF	cg08825291	-0.00912804
HGF	cg09163035	-0.00988896
HGF	cg09607043	0.00261502
HGF	cg09809720	0.00280471
HGF	cg10195814	0.00695249
HGF	cg10518543	-0.0025514
HGF	cg10624395	0.0278993
HGF	cg10649130	0.0111019
HGF	cg10987503	0.0214143
HGF	cg11198895	0.00123588
HGF	cg11227064	0.00585661
HGF	cg11231069	0.00274422
HGF	cg12802093	-0.0123474
HGF	cg13066481	-0.025528
HGF	cg13209683	-0.0111812
HGF	cg13677111	0.00821884
HGF	cg13797425	0.000841388
HGF	cg14225168	-0.0330746
HGF	cg14457610	-0.00372377
HGF	cg14522441	0.0418525
HGF	cg16254746	0.00651777
HGF	cg16770933	0.00349987
HGF	cg17835016	0.0066658
HGF	cg17901584	-0.00605281
HGF	cg18146226	0.00718711
HGF	cg18315708	0.007276
HGF	cg18748374	0.0226552
HGF	cg19621076	0.00940566
HGF	cg19828063	-0.00462459
HGF	cg20059928	-0.0112287
HGF	cg20415170	0.00392074
HGF	cg20719263	-0.0097943
HGF	cg21128569	0.00140484
HGF	cg21348975	0.00581397
HGF	cg21520549	-0.00645485
HGF	cg22443762	0.00171895
HGF	cg22590032	0.025299
HGF	cg23391288	0.0215043
HGF	cg24089263	0.00719195
HGF	cg25208740	0.00199017
HGF	cg25645310	0.000771998
HGF	cg26102082	0.0169289
HGF	cg26787505	0.0101709
HGF	cg27050612	-0.0171186
HGF	cg27202236	0.00163845
HGF	ch.1.171672612F	-0.00259232
HGFA	cg01410316	0.0265404
HGFA	cg01923473	0.0182139
HGFA	cg02100343	-0.00263212
HGFA	cg04612488	-0.0292496
HGFA	cg04689082	-0.00854077
HGFA	cg09428537	-0.0373641
HGFA	cg10813475	-0.0206151
HGFA	cg11295183	0.0491744
HGFA	cg11359655	-0.00306598
HGFA	cg14420757	0.0136623
HGFA	cg14921757	0.00566175
HGFA	cg16102793	0.00824404
HGFA	cg16911342	-0.0192463
HGFA	cg17024952	-0.0230609
HGFA	cg19267259	-0.0524683
HGFA	cg19534769	0.26021
HGFA	cg19789557	-0.0140673
HGFA	cg21175873	0.00641369
HGFA	cg21558508	-0.00147733
HGFA	cg25737323	-0.00471523
HGFI	cg00110654	-0.00870241
HGFI	cg00206542	0.000472426
HGFI	cg00387457	-0.000278798
HGFI	cg00443971	0.00931811
HGFI	cg00465319	0.007291
HGFI	cg00466136	0.00719656
HGFI	cg00504690	0.0040227
HGFI	cg00530320	-0.00306805
HGFI	cg00559919	0.0364222
HGFI	cg00696803	-0.0238227
HGFI	cg00828709	-0.00847321
HGFI	cg00857862	-0.00697349
HGFI	cg00972522	0.00923445
HGFI	cg00977403	0.00177013
HGFI	cg01021658	0.00445102
HGFI	cg01099150	0.000318234
HGFI	cg01272707	-0.02464
HGFI	cg01528052	-0.0154038
HGFI	cg01604429	0.00599352
HGFI	cg01907658	-0.00741036
HGFI	cg01929435	0.0196584
HGFI	cg02642126	0.00192261
HGFI	cg02768139	-0.00775812
HGFI	cg02938205	0.00748121
HGFI	cg03168184	-0.0106286
HGFI	cg03182620	0.0139699
HGFI	cg03357999	0.00525939
HGFI	cg03383695	0.00490395
HGFI	cg03485262	0.0011319
HGFI	cg03670369	0.00162204
HGFI	cg03930924	0.0141939
HGFI	cg03939371	-0.00413307
HGFI	cg04055819	-0.00388213
HGFI	cg04159903	-0.00294875
HGFI	cg04166812	-0.00797481
HGFI	cg04383369	-0.0045115
HGFI	cg04446870	3.35e-05
HGFI	cg04859477	0.00439613
HGFI	cg04915494	-0.0106434
HGFI	cg05068340	-0.00187213
HGFI	cg05126514	0.584091
HGFI	cg05427356	-8.37e-05
HGFI	cg05536286	0.000541589
HGFI	cg05623727	-0.00565522
HGFI	cg05627765	0.00144149
HGFI	cg05817750	0.00795633
HGFI	cg05826596	-0.00734069
HGFI	cg06083089	0.0155429
HGFI	cg06095699	-0.00413839
HGFI	cg06291595	-0.00872514
HGFI	cg06697425	0.00628009
HGFI	cg06936355	0.00992305
HGFI	cg07220293	-0.00890399
HGFI	cg07318808	-0.00171156
HGFI	cg07329131	0.00695385
HGFI	cg07626874	-0.0166395
HGFI	cg07948496	0.000919012
HGFI	cg07960369	-0.0190061
HGFI	cg08178278	-0.000553905
HGFI	cg08278706	-0.0276015
HGFI	cg08581512	-0.0018214
HGFI	cg08736088	-0.00148472
HGFI	cg09190795	0.00473688
HGFI	cg09789664	-0.00101764
HGFI	cg09796800	0.00775435
HGFI	cg10125865	-0.00855311
HGFI	cg10149976	0.000968245
HGFI	cg10805511	-0.013434
HGFI	cg10833576	0.000842284
HGFI	cg10928426	-0.0163806
HGFI	cg11147723	0.00945638
HGFI	cg11301354	0.000141949
HGFI	cg11462509	-0.00229865
HGFI	cg11520030	0.00724637
HGFI	cg11713336	0.0181287
HGFI	cg11876912	-0.0136082
HGFI	cg11945095	-0.0038108
HGFI	cg12778183	0.0118817
HGFI	cg13436843	-0.0125093
HGFI	cg13529912	-0.00512973
HGFI	cg13660942	0.00387159
HGFI	cg13663170	0.0162102
HGFI	cg13910493	-0.00348528
HGFI	cg13958495	0.0492472
HGFI	cg14315842	0.00223163
HGFI	cg14899046	-0.0019659
HGFI	cg15318662	-0.00133882
HGFI	cg15570148	-0.00141851
HGFI	cg15717853	-0.00602694
HGFI	cg15769343	-0.00716932
HGFI	cg16095355	-0.012426
HGFI	cg16345055	0.0221713
HGFI	cg16490015	0.00188233
HGFI	cg16562217	0.00125257
HGFI	cg16863212	0.00103206
HGFI	cg17237181	0.000502233
HGFI	cg17405812	-0.00594745
HGFI	cg17447514	-0.0104027
HGFI	cg17484733	-0.00694713
HGFI	cg18109106	-0.000103981
HGFI	cg18135489	-0.00662716
HGFI	cg18176922	-0.0107664
HGFI	cg18195656	0.00954906
HGFI	cg18457597	9.66e-05
HGFI	cg18538501	-0.00842152
HGFI	cg18727095	0.0117772
HGFI	cg18788205	-0.00456781
HGFI	cg19156280	-0.00808254
HGFI	cg19246266	-0.0289798
HGFI	cg19296960	0.00270379
HGFI	cg19461383	0.0282099
HGFI	cg20000562	-0.00198599
HGFI	cg20090970	0.0116481
HGFI	cg20180538	-0.00129917
HGFI	cg20858400	0.00056764
HGFI	cg20860638	-0.0352189
HGFI	cg21121119	-0.00476347
HGFI	cg21582582	-0.0102752
HGFI	cg21612339	-0.00199547
HGFI	cg21665057	-0.0469438
HGFI	cg21712732	-0.000954121
HGFI	cg21899610	0.0121827
HGFI	cg21919992	0.00321208
HGFI	cg21948027	0.000880151
HGFI	cg22017146	0.00430349
HGFI	cg22042896	0.00172447
HGFI	cg22103637	-0.00190774
HGFI	cg22220710	0.00231854
HGFI	cg22260625	0.00171937
HGFI	cg22408278	-0.00360714
HGFI	cg22476251	0.00555171
HGFI	cg22625347	-0.00539225
HGFI	cg22760295	-0.00484352
HGFI	cg22980380	0.00397856
HGFI	cg23685650	-0.00357045
HGFI	cg23781810	0.000768158
HGFI	cg23848131	-0.00731395
HGFI	cg23887776	0.00476211
HGFI	cg24012595	-0.00360512
HGFI	cg24308560	0.0817939
HGFI	cg24881159	0.00210809
HGFI	cg25111926	0.00163769
HGFI	cg25382821	-0.0133529
HGFI	cg25390656	-0.021298
HGFI	cg25646046	-0.00821143
HGFI	cg25661769	-0.00403976
HGFI	cg25906360	0.00111554
HGFI	cg26033254	0.00335466
HGFI	cg26139975	0.00101387
HGFI	cg26386673	-0.00209778
HGFI	cg26603685	0.00335612
HGFI	cg26829310	-0.00378048
HGFI	cg26884816	-0.0769287
HGFI	cg27209395	-0.0100332
HGFI	cg27394046	-0.0177054
HGFI	cg27416749	-0.00367397
ICAM5	cg00473245	0.00895519
ICAM5	cg00474696	-0.00166821
ICAM5	cg00486627	0.00624558
ICAM5	cg00517612	0.0131949
ICAM5	cg00521588	-0.00699776
ICAM5	cg00750088	0.00860252
ICAM5	cg00777560	-0.0074174
ICAM5	cg00930213	-0.00110105
ICAM5	cg00968241	-0.010464
ICAM5	cg01329394	-0.00514271
ICAM5	cg01333287	-0.00845682
ICAM5	cg01457752	0.00539588
ICAM5	cg01620569	0.0093551
ICAM5	cg01660473	-0.0243854
ICAM5	cg01786994	0.0238517
ICAM5	cg02424179	0.000296103
ICAM5	cg02667677	-0.0044564
ICAM5	cg02740128	0.00449286
ICAM5	cg03052099	0.00600818
ICAM5	cg03438305	0.00175664
ICAM5	cg03489416	0.00280173
ICAM5	cg03636183	-0.0448737
ICAM5	cg03650189	0.104878
ICAM5	cg03704912	-0.0252515
ICAM5	cg03710176	0.00748348
ICAM5	cg04426109	-0.000899675
ICAM5	cg04529955	-0.00810327
ICAM5	cg04734587	0.00428207
ICAM5	cg04824469	-0.00421494
ICAM5	cg04850017	-0.00243415
ICAM5	cg05006473	0.00718124
ICAM5	cg05033322	-0.00454129
ICAM5	cg05064352	-0.0205036
ICAM5	cg05516773	-0.00145355
ICAM5	cg05575921	-0.037127
ICAM5	cg06359938	-0.000600976
ICAM5	cg06556905	-0.00190517
ICAM5	cg06624020	-0.011165
ICAM5	cg07315969	-0.000612294
ICAM5	cg07316489	-0.00966697
ICAM5	cg07830103	0.00282794
ICAM5	cg07882171	-0.0160867
ICAM5	cg07973470	0.00665155
ICAM5	cg08010094	0.00306905
ICAM5	cg08466517	-0.00372032
ICAM5	cg08610862	-0.000449905
ICAM5	cg08853359	-0.00421213
ICAM5	cg08883485	-0.0272618
ICAM5	cg08993681	0.00698574
ICAM5	cg09346503	-0.0119714
ICAM5	cg09389557	0.00799347
ICAM5	cg09659587	-0.00520547
ICAM5	cg09977064	0.00156334
ICAM5	cg10899547	0.0182177
ICAM5	cg11225745	-0.0108852
ICAM5	cg11485704	0.00471187
ICAM5	cg11516540	0.00399906
ICAM5	cg11903057	-0.0058487
ICAM5	cg11920264	-0.00424132
ICAM5	cg12532001	-5.08e-05
ICAM5	cg12588208	-0.00712528
ICAM5	cg12777474	-0.00547648
ICAM5	cg13120814	0.00167884
ICAM5	cg13257654	0.00770644
ICAM5	cg13438961	0.0068792
ICAM5	cg13668646	0.0110047
ICAM5	cg14067419	-0.0060519
ICAM5	cg14512156	0.0075022
ICAM5	cg14684441	-0.000385505
ICAM5	cg14860120	0.013238
ICAM5	cg14895945	0.015992
ICAM5	cg14994247	0.0127956
ICAM5	cg15011409	0.0452782
ICAM5	cg15059371	-0.00337261
ICAM5	cg15123428	0.00748689
ICAM5	cg15173150	0.00105432
ICAM5	cg15194935	0.0110497
ICAM5	cg15273066	-0.00364764
ICAM5	cg15418419	-0.0120208
ICAM5	cg15653945	0.00462738
ICAM5	cg15833286	-0.00359065
ICAM5	cg15844419	-0.00841805
ICAM5	cg16005592	-0.0260402
ICAM5	cg16178942	0.0200342
ICAM5	cg16616053	-0.00750711
ICAM5	cg17167581	-0.00489418
ICAM5	cg17287155	-0.0148795
ICAM5	cg17755564	-0.0032799
ICAM5	cg17922283	-0.0106488
ICAM5	cg18236745	-0.0127742
ICAM5	cg18342621	0.0107217
ICAM5	cg18430156	-5.95e-05
ICAM5	cg18493113	0.0131473
ICAM5	cg18500830	-0.0040862
ICAM5	cg18862137	0.000915596
ICAM5	cg18910313	0.0210304
ICAM5	cg19021412	-0.00197466
ICAM5	cg19287064	-0.0024262
ICAM5	cg19439777	0.0373376
ICAM5	cg19862272	-0.00246009
ICAM5	cg19972273	-0.00844667
ICAM5	cg20036207	-0.0746349
ICAM5	cg20248866	0.00421016
ICAM5	cg20295214	-0.0258052
ICAM5	cg20320946	-0.0256483
ICAM5	cg20893919	0.00528136
ICAM5	cg21195176	0.011023
ICAM5	cg21503148	0.0134986
ICAM5	cg21631753	0.013229
ICAM5	cg21994045	0.0103507
ICAM5	cg22570213	0.00869084
ICAM5	cg22607266	-0.00723696
ICAM5	cg22817198	-0.00287733
ICAM5	cg22853855	-0.00467288
ICAM5	cg23149492	0.0055708
ICAM5	cg23247274	-8.01e-05
ICAM5	cg23302570	0.0347884
ICAM5	cg23304605	0.00200379
ICAM5	cg23413051	-0.00298543
ICAM5	cg23497436	-0.00137031
ICAM5	cg23917477	-0.000929693
ICAM5	cg24342146	-0.0188619
ICAM5	cg24581650	-0.00613112
ICAM5	cg24608381	0.003483
ICAM5	cg25780389	0.00136489
ICAM5	cg25882887	0.00253098
ICAM5	cg25972787	0.0160911
ICAM5	cg25990678	-0.0054622
ICAM5	cg26274929	0.0128573
ICAM5	cg26685515	0.00726242
ICAM5	cg26767990	-0.000439534
ICAM5	cg27078670	6.03e-05
IGFBP1	cg00116658	0.00437679
IGFBP1	cg00441709	-0.0522201
IGFBP1	cg00500048	0.00730579
IGFBP1	cg00574958	0.0332457
IGFBP1	cg00860425	-0.0223502
IGFBP1	cg00994936	-0.000193956
IGFBP1	cg01136750	-0.000453728
IGFBP1	cg01396774	-0.00715608
IGFBP1	cg01597398	0.0186359
IGFBP1	cg01666550	0.0036395
IGFBP1	cg02069674	-0.00328297
IGFBP1	cg02684904	-0.0182721
IGFBP1	cg02727227	-0.00328492
IGFBP1	cg02995791	-0.00685518
IGFBP1	cg03013070	-0.00563822
IGFBP1	cg03493361	-0.0271013
IGFBP1	cg03594868	-0.00523338
IGFBP1	cg03725447	0.00651996
IGFBP1	cg03972163	-0.0170052
IGFBP1	cg04285141	0.0110717
IGFBP1	cg04603419	0.0147294
IGFBP1	cg04749549	-0.00485018
IGFBP1	cg05054115	0.0015153
IGFBP1	cg05171021	0.00703328
IGFBP1	cg05232694	0.0155558
IGFBP1	cg05248234	-0.00716031
IGFBP1	cg05298458	0.0118141
IGFBP1	cg05301470	0.000699146
IGFBP1	cg05389183	-0.0102488
IGFBP1	cg05824502	-0.000739337
IGFBP1	cg06307943	0.0108968
IGFBP1	cg06362985	-0.00118675
IGFBP1	cg06500161	-0.0691471
IGFBP1	cg06642617	-0.00414209
IGFBP1	cg06690548	0.00359612
IGFBP1	cg06797156	0.000907366
IGFBP1	cg06962442	-0.0265005
IGFBP1	cg07068382	-0.0213871
IGFBP1	cg07134316	-0.00423052
IGFBP1	cg07306755	0.0126865
IGFBP1	cg07502936	0.00107111
IGFBP1	cg07536502	0.0135599
IGFBP1	cg07687172	0.0083021
IGFBP1	cg07916003	-0.00082228
IGFBP1	cg08167466	-0.0156192
IGFBP1	cg08319294	-0.0103012
IGFBP1	cg08622729	-0.000464785
IGFBP1	cg08735172	0.00226451
IGFBP1	cg09393448	0.00225043
IGFBP1	cg10235845	-0.0180252
IGFBP1	cg10794086	-0.00494667
IGFBP1	cg11019008	-0.00170695
IGFBP1	cg11024682	-0.0362418
IGFBP1	cg11211624	0.00746728
IGFBP1	cg11263042	-0.000132664
IGFBP1	cg11562153	-0.00511148
IGFBP1	cg11643285	0.0493742
IGFBP1	cg11903854	0.00239809
IGFBP1	cg12005760	0.01029
IGFBP1	cg12593793	0.00806223
IGFBP1	cg12600692	-0.00655253
IGFBP1	cg12944343	0.0110263
IGFBP1	cg12977447	0.000377934
IGFBP1	cg13017813	0.0197628
IGFBP1	cg13478001	-0.0251271
IGFBP1	cg13639901	-0.00755406
IGFBP1	cg13722700	0.000426947
IGFBP1	cg13747681	-0.000563758
IGFBP1	cg14250054	-0.000437787
IGFBP1	cg14252492	-0.00124353
IGFBP1	cg14476101	0.0425596
IGFBP1	cg14508633	-7.36e-05
IGFBP1	cg14855874	-0.00356897
IGFBP1	cg14878150	-0.0230237
IGFBP1	cg15077792	-0.000459701
IGFBP1	cg15194935	0.0142398
IGFBP1	cg15254990	-0.0040635
IGFBP1	cg15705062	0.00831006
IGFBP1	cg16176675	-0.00207212
IGFBP1	cg16856722	-0.00953041
IGFBP1	cg16996262	-0.0100789
IGFBP1	cg17005223	0.00131901
IGFBP1	cg17085666	-0.00763722
IGFBP1	cg17086398	-0.000209745
IGFBP1	cg17276103	0.0122151
IGFBP1	cg17338254	0.0173104
IGFBP1	cg17384769	-0.0169638
IGFBP1	cg17426166	-0.0182166
IGFBP1	cg17486314	-0.00440357
IGFBP1	cg18351448	0.0103294
IGFBP1	cg18778299	-0.00666009
IGFBP1	cg19112236	-0.000160147
IGFBP1	cg19266034	-0.0103275
IGFBP1	cg19300650	-0.00976688
IGFBP1	cg19458497	-0.0227116
IGFBP1	cg19564098	0.0015639
IGFBP1	cg20083442	-0.00434332
IGFBP1	cg20458124	-0.01016
IGFBP1	cg20624041	-0.0020165
IGFBP1	cg20773033	-0.0213908
IGFBP1	cg21042285	-0.0118844
IGFBP1	cg21150486	-0.0132455
IGFBP1	cg21544475	0.00563947
IGFBP1	cg21813112	-0.00257449
IGFBP1	cg21917084	-0.00521429
IGFBP1	cg22690075	-0.00152523
IGFBP1	cg22745355	0.00118971
IGFBP1	cg22950899	-0.000455992
IGFBP1	cg23355015	-0.00127857
IGFBP1	cg24602369	-0.0150373
IGFBP1	cg24969672	0.0109651
IGFBP1	cg25094735	-0.0300167
IGFBP1	cg25178683	-0.0231749
IGFBP1	cg25428929	0.00971993
IGFBP1	cg26145959	-0.00204142
IGFBP1	cg26385126	-0.00270469
IGFBP1	cg26403843	-0.00209616
IGFBP1	cg26538556	-0.000524083
IGFBP1	cg27176796	0.0139058
IGFBP1	cg27244482	0.00241248
IGFBP4	cg00460818	0.00720547
IGFBP4	cg01217815	0.00342287
IGFBP4	cg01256539	-0.0103224
IGFBP4	cg01459453	-0.0181949
IGFBP4	cg01571916	-0.000152948
IGFBP4	cg01588592	6.58e-05
IGFBP4	cg02060584	-0.000556221
IGFBP4	cg02790691	-0.00226013
IGFBP4	cg02795546	0.00257829
IGFBP4	cg03264550	0.0100008
IGFBP4	cg03294961	0.0315783
IGFBP4	cg03310838	-0.000738396
IGFBP4	cg04296321	0.00264216
IGFBP4	cg05059613	-0.008639
IGFBP4	cg05400732	0.00667005
IGFBP4	cg06302803	-0.00220224
IGFBP4	cg06690548	-0.0760734
IGFBP4	cg06711259	-0.00554932
IGFBP4	cg07339236	-0.0180924
IGFBP4	cg07504977	0.0372436
IGFBP4	cg07583667	-0.00155649
IGFBP4	cg07869023	-0.000218679
IGFBP4	cg08016363	-0.00217094
IGFBP4	cg08356572	0.0142323
IGFBP4	cg08619528	0.00645848
IGFBP4	cg08976163	0.0188221
IGFBP4	cg09256832	0.0140297
IGFBP4	cg10241823	0.00759436
IGFBP4	cg10433043	0.00389167
IGFBP4	cg10599035	-0.00206458
IGFBP4	cg11024682	0.0111778
IGFBP4	cg11095027	0.0291263
IGFBP4	cg11691093	-0.0052989
IGFBP4	cg12074585	-0.000196773
IGFBP4	cg12301744	0.000448297
IGFBP4	cg12584355	0.000428652
IGFBP4	cg12773030	-0.00951619
IGFBP4	cg12806681	-0.00279986
IGFBP4	cg13684444	-0.00111633
IGFBP4	cg14116416	0.00471453
IGFBP4	cg14643075	0.00736889
IGFBP4	cg14699126	0.00248433
IGFBP4	cg15342087	-0.0311716
IGFBP4	cg15658344	-0.00720389
IGFBP4	cg15815084	-0.0072804
IGFBP4	cg16648911	-0.00536701
IGFBP4	cg16677191	-0.00185929
IGFBP4	cg16729283	0.00159929
IGFBP4	cg16931969	-0.000378066
IGFBP4	cg17969123	-0.0159982
IGFBP4	cg18118033	0.00119232
IGFBP4	cg18315680	0.000943362
IGFBP4	cg19551573	0.00242669
IGFBP4	cg19774288	0.0143769
IGFBP4	cg19774624	-0.000585138
IGFBP4	cg19784816	0.00528623
IGFBP4	cg19918208	-0.0116253
IGFBP4	cg20079193	0.00838498
IGFBP4	cg21221540	0.00204814
IGFBP4	cg21573911	-0.0166523
IGFBP4	cg22877570	-0.00666469
IGFBP4	cg23306063	-0.0137744
IGFBP4	cg23517208	0.000709536
IGFBP4	cg24313249	-0.00260305
IGFBP4	cg24651265	-0.00113058
IGFBP4	cg25246084	-0.0111751
IGFBP4	cg25617058	-0.0143264
IGFBP4	cg25718365	0.0188756
IGFBP4	cg25983380	0.00695099
IGFBP4	cg26200598	0.0067442
IGFBP4	cg26257814	0.00769693
IGFBP4	cg26825341	-0.0240754
Insulin receptor	cg00868383	0.00202618
Insulin receptor	cg01077808	0.0291051
Insulin receptor	cg01082057	0.000418343
Insulin receptor	cg02633149	-0.0335601
Insulin receptor	cg03059382	0.00700587
Insulin receptor	cg03625953	0.00586924
Insulin receptor	cg04104695	-0.0162517
Insulin receptor	cg04341097	-0.0050202
Insulin receptor	cg05129572	0.0121147
Insulin receptor	cg05387996	-0.0122717
Insulin receptor	cg05568761	0.000727473
Insulin receptor	cg06024391	-0.0023489
Insulin receptor	cg06620654	0.0208354
Insulin receptor	cg06981309	0.00155343
Insulin receptor	cg08479688	0.0383843
Insulin receptor	cg09159050	-0.0287714
Insulin receptor	cg09995897	-0.000972367
Insulin receptor	cg10768682	0.026342
Insulin receptor	cg11168006	0.00321031
Insulin receptor	cg11719157	-0.00632624
Insulin receptor	cg12064929	0.0100675
Insulin receptor	cg12655542	0.0209352
Insulin receptor	cg14259466	-0.00262896
Insulin receptor	cg14440550	-0.0383577
Insulin receptor	cg14558262	-0.00632385
Insulin receptor	cg15155360	-0.00850652
Insulin receptor	cg15698196	0.00553175
Insulin receptor	cg15775457	-0.00777781
Insulin receptor	cg15930380	-0.0119319
Insulin receptor	cg15935121	-0.00852483
Insulin receptor	cg16419235	0.00341378
Insulin receptor	cg17107691	0.00740753
Insulin receptor	cg17419241	0.0493369
Insulin receptor	cg18824571	-0.016784
Insulin receptor	cg19311602	-0.0094811
Insulin receptor	cg19658332	-0.00578076
Insulin receptor	cg19714279	0.00208628
Insulin receptor	cg20247661	0.00453372
Insulin receptor	cg20426671	-0.000229439
Insulin receptor	cg20668765	0.000465019
Insulin receptor	cg20889445	0.000698905
Insulin receptor	cg21477638	0.000936645
Insulin receptor	cg23668222	-0.00619749
Insulin receptor	cg23906144	0.0226137
Insulin receptor	cg24607181	0.00378924
Insulin receptor	cg26332488	-0.0384908
Insulin receptor	cg26444116	-0.00154927
Insulin receptor	cg26528541	0.00972279
Insulin receptor	cg26573274	-0.00365598
Insulin receptor	cg27154941	-0.00370663
Insulin receptor	cg27386614	-0.00287928
IL19	cg00093971	-0.0188526
IL19	cg00325917	-0.00902942
IL19	cg00505502	-0.000540579
IL19	cg00818822	0.000696694
IL19	cg01077808	0.0101609
IL19	cg01191286	0.0016336
IL19	cg02069772	0.0147486
IL19	cg02103362	0.00479683
IL19	cg02715797	0.0143312
IL19	cg02762393	-0.0258069
IL19	cg04199473	0.0114958
IL19	cg04473095	-0.0414836
IL19	cg04542325	0.0035629
IL19	cg04914357	0.00145606
IL19	cg05935075	-0.0105202
IL19	cg06023646	0.00327576
IL19	cg06117341	-0.00585911
IL19	cg06489965	-0.00277622
IL19	cg06744585	0.0422359
IL19	cg06873806	-0.0217579
IL19	cg07190917	-0.00539381
IL19	cg07315356	0.00617327
IL19	cg07546943	-0.00548557
IL19	cg07561848	0.00375117
IL19	cg08767686	0.0304638
IL19	cg09002919	-0.00875269
IL19	cg09178025	-0.000573148
IL19	cg09349128	0.0019294
IL19	cg09428537	0.00508063
IL19	cg09532575	-0.00210805
IL19	cg10333808	5.69e-05
IL19	cg10472711	0.0185032
IL19	cg10775173	-0.00686811
IL19	cg11054192	-0.01167
IL19	cg12054453	0.0120037
IL19	cg12374353	-0.0170695
IL19	cg12445115	0.00102279
IL19	cg12636499	-0.00284449
IL19	cg13226172	-0.00121141
IL19	cg13924809	0.00641226
IL19	cg14059665	0.00214273
IL19	cg14245185	-0.0096057
IL19	cg14726821	0.0469554
IL19	cg14839323	0.00221056
IL19	cg15033511	0.00197128
IL19	cg15108699	0.000149442
IL19	cg15450224	0.00541795
IL19	cg15668587	0.000594266
IL19	cg16009741	-0.000983691
IL19	cg17010100	-0.00577856
IL19	cg17715419	0.0043935
IL19	cg18011946	-0.0155518
IL19	cg18093771	0.000384434
IL19	cg18217145	0.000572306
IL19	cg19199142	0.000826649
IL19	cg19267259	0.0547793
IL19	cg19295068	0.0627827
IL19	cg19689679	-0.031133
IL19	cg19694200	-0.0125031
IL19	cg20009641	0.0114498
IL19	cg20687940	0.00500719
IL19	cg20818778	-0.0136175
IL19	cg21001487	-0.00374571
IL19	cg21705221	0.014309
IL19	cg22499215	-0.000207213
IL19	cg22505086	0.0135512
IL19	cg22561384	-0.00528686
IL19	cg22682031	0.00011529
IL19	cg23471338	-0.00294292
IL19	cg23634829	0.0021977
IL19	cg23883989	0.00561079
IL19	cg23955860	-0.00681278
IL19	cg24152098	0.00502464
IL19	cg24713122	0.00604031
IL19	cg24891660	-0.00690703
IL19	cg25485435	0.013937
IL19	cg25500028	-0.00108238
IL19	cg25741837	0.00301217
IL19	cg26213873	-0.00391311
IL19	cg26772255	0.0012677
IL19	cg27567761	-0.00481121
IL6	cg00768409	0.11
IL6	cg03076319	0.38
IL6	cg03245734	0.021
IL6	cg03885055	-0.45
IL6	cg03998636	-0.051
IL6	cg04366687	0.082
IL6	cg04381957	-0.019
IL6	cg04468741	0.025
IL6	cg04583842	0.00022
IL6	cg04642923	0.25
IL6	cg04921989	0.086
IL6	cg04928129	-0.15
IL6	cg05575921	-0.14
IL6	cg10195814	0.063
IL6	cg12503394	0.0011
IL6	cg12929678	0.46
IL6	cg14044707	0.0075
IL6	cg14965639	-0.11
IL6	cg16357224	0.0036
IL6	cg16508480	0.029
IL6	cg17412005	-0.088
IL6	cg18925601	-0.018
IL6	cg19584649	0.081
IL6	cg19638572	0.36
IL6	cg20059928	-0.16
IL6	cg20789595	-0.31
IL6	cg21123519	0.0056
IL6	cg21368161	0.12
IL6	cg23729763	0.1
IL6	cg24455236	0.064
IL6	cg24935598	0.091
IL6	cg25250132	0.24
IL6	cg25323809	0.19
IL6	cg26144437	0.054
IL6	cg26230601	-0.11
L-selectin	cg00134210	0.0104722
L-selectin	cg00137918	-0.0244753
L-selectin	cg00227665	-0.00233954
L-selectin	cg00973876	0.0248913
L-selectin	cg01005080	0.00177251
L-selectin	cg01109535	0.00263889
L-selectin	cg01119072	-0.0135717
L-selectin	cg01149053	-0.00431622
L-selectin	cg01411366	0.00854633
L-selectin	cg01719405	0.00666756
L-selectin	cg01988891	0.00472932
L-selectin	cg02711608	0.00547806
L-selectin	cg02858402	-0.019512
L-selectin	cg02867102	0.00452988
L-selectin	cg03462943	-0.00416947
L-selectin	cg04630292	-0.0207945
L-selectin	cg05106191	-0.0292355
L-selectin	cg05374025	0.00165733
L-selectin	cg05438378	0.0612777
L-selectin	cg05981038	-0.000369967
L-selectin	cg05996538	0.00984112
L-selectin	cg06500161	-0.0256616
L-selectin	cg06681845	0.0167365
L-selectin	cg06688763	-0.0139349
L-selectin	cg06690548	0.0304154
L-selectin	cg06942649	0.00795139
L-selectin	cg07037509	0.00552212
L-selectin	cg07502389	-0.0208578
L-selectin	cg07839457	-0.0128006
L-selectin	cg08173263	-0.0675846
L-selectin	cg08855903	-0.00581695
L-selectin	cg08872353	-0.000697273
L-selectin	cg09027725	0.0037582
L-selectin	cg09043153	-0.00059939
L-selectin	cg09072576	0.000778515
L-selectin	cg09117405	0.0118452
L-selectin	cg09502149	0.00600097
L-selectin	cg09668951	0.0115738
L-selectin	cg09701702	-0.0227443
L-selectin	cg10566581	-0.02847
L-selectin	cg10752676	0.00663342
L-selectin	cg11073558	-0.0139954
L-selectin	cg11414610	-0.000447943
L-selectin	cg11705954	0.00767146
L-selectin	cg12207367	0.00025236
L-selectin	cg12686441	0.00340843
L-selectin	cg13126206	0.00743658
L-selectin	cg13707224	0.00443223
L-selectin	cg13743231	0.00477077
L-selectin	cg14526939	0.00287266
L-selectin	cg14609236	-0.00368222
L-selectin	cg14703610	0.00800822
L-selectin	cg14896458	0.0111598
L-selectin	cg15044270	0.00478205
L-selectin	cg15150970	-0.000953413
L-selectin	cg15522171	-0.00157524
L-selectin	cg16288101	0.00866358
L-selectin	cg16313758	0.00729376
L-selectin	cg16557204	0.00186931
L-selectin	cg16729160	0.0027329
L-selectin	cg16894819	0.00114114
L-selectin	cg16983541	0.00639763
L-selectin	cg17169015	0.00314966
L-selectin	cg17385414	0.00355768
L-selectin	cg17389813	0.00407272
L-selectin	cg17800497	-0.0133538
L-selectin	cg17830167	0.00201128
L-selectin	cg18458509	0.0026933
L-selectin	cg19565714	0.00915304
L-selectin	cg19784428	0.00690928
L-selectin	cg20235337	-0.00993572
L-selectin	cg20507228	-0.0269031
L-selectin	cg20860726	-0.000707232
L-selectin	cg21154964	-0.00664115
L-selectin	cg21325715	0.0235086
L-selectin	cg21329599	-0.00365146
L-selectin	cg21393163	0.0234064
L-selectin	cg21721340	0.0105442
L-selectin	cg22011731	-0.00163949
L-selectin	cg22055337	-0.000611461
L-selectin	cg22104478	0.0010905
L-selectin	cg22304262	0.0109718
L-selectin	cg22397926	-0.00492905
L-selectin	cg22454769	-0.00674973
L-selectin	cg23112821	0.0415464
L-selectin	cg23385388	-0.00290684
L-selectin	cg24184737	0.0125329
L-selectin	cg24532476	-0.00472888
L-selectin	cg25120405	0.0141204
L-selectin	cg25352592	-0.00139165
L-selectin	cg25818583	0.0147995
L-selectin	cg25988321	-0.00234033
L-selectin	cg26187205	0.00260347
L-selectin	cg26266274	0.00290017
L-selectin	cg26336935	0.00269309
L-selectin	cg26483578	-0.00355385
L-selectin	cg26544594	-0.00571227
L-selectin	cg26687842	-0.0331229
L-selectin	cg26825412	0.00236631
Lactotransferrin	cg00187059	-0.00448192
Lactotransferrin	cg00452199	-0.031195
Lactotransferrin	cg00723277	-0.0139817
Lactotransferrin	cg00971369	-0.000590275
Lactotransferrin	cg01602621	-0.000468411
Lactotransferrin	cg01756799	-0.00561375
Lactotransferrin	cg01850934	0.00953278
Lactotransferrin	cg02897449	-0.00868702
Lactotransferrin	cg03211283	-0.00793441
Lactotransferrin	cg03450842	-0.00454883
Lactotransferrin	cg04275506	0.00442892
Lactotransferrin	cg04286043	0.0028146
Lactotransferrin	cg05122026	-0.0143398
Lactotransferrin	cg05191264	-3.76e-05
Lactotransferrin	cg05222924	-0.00239897
Lactotransferrin	cg06034664	0.0119455
Lactotransferrin	cg06362282	-0.00369063
Lactotransferrin	cg06791091	0.00101515
Lactotransferrin	cg07775813	-0.00594677
Lactotransferrin	cg08503681	0.000444546
Lactotransferrin	cg08709672	-0.000304614
Lactotransferrin	cg09198694	-0.00714535
Lactotransferrin	cg09526215	0.00164446
Lactotransferrin	cg10289177	-0.0070345
Lactotransferrin	cg10436473	0.02043
Lactotransferrin	cg10690277	-0.00788751
Lactotransferrin	cg12332415	0.0117271
Lactotransferrin	cg13153394	0.0013154
Lactotransferrin	cg13540960	-0.0114755
Lactotransferrin	cg13827287	-0.00531313
Lactotransferrin	cg13997765	-0.0358269
Lactotransferrin	cg14088282	0.00202801
Lactotransferrin	cg14669514	-0.0235395
Lactotransferrin	cg16521443	0.0227031
Lactotransferrin	cg16936953	0.00678104
Lactotransferrin	cg17304025	0.0166315
Lactotransferrin	cg18346531	0.0279516
Lactotransferrin	cg18820914	-0.0211545
Lactotransferrin	cg20331322	-0.00459892
Lactotransferrin	cg20442697	6.55e-05
Lactotransferrin	cg21465517	-0.00179537
Lactotransferrin	cg21720306	-0.00515007
Lactotransferrin	cg23570810	0.0237129
Lactotransferrin	cg23657718	0.00429171
Lactotransferrin	cg24924502	0.00905135
Lactotransferrin	cg25925670	-0.0169615
Lactotransferrin	cg26265933	-0.0013269
Lactotransferrin	cg26475594	0.0104574
Lactotransferrin	cg26703534	-0.0305076
Lactotransferrin	cg26824807	-0.00455246
Lactotransferrin	cg27101633	0.00907518
LGALS3BP	cg00209398	-0.00994757
LGALS3BP	cg00250409	-0.00230636
LGALS3BP	cg00310412	-0.0126328
LGALS3BP	cg00450425	0.000555101
LGALS3BP	cg00535027	-0.00288587
LGALS3BP	cg00955039	0.00482806
LGALS3BP	cg01022501	-0.00729952
LGALS3BP	cg01084270	0.000996338
LGALS3BP	cg01181150	0.00332072
LGALS3BP	cg01550915	-0.00874752
LGALS3BP	cg01704580	-0.00376594
LGALS3BP	cg01833122	0.0103129
LGALS3BP	cg02152233	0.00444833
LGALS3BP	cg02154874	-0.00791293
LGALS3BP	cg02169859	0.00118689
LGALS3BP	cg02190928	-8.39e-05
LGALS3BP	cg02535924	0.0114733
LGALS3BP	cg02553516	0.00563441
LGALS3BP	cg03109964	-0.00227012
LGALS3BP	cg03389046	0.0208062
LGALS3BP	cg03398691	-0.00655477
LGALS3BP	cg03722802	-0.00527308
LGALS3BP	cg03728457	0.0206169
LGALS3BP	cg03895690	0.00870699
LGALS3BP	cg03929741	0.0130376
LGALS3BP	cg04043642	0.00296558
LGALS3BP	cg04156077	-0.00468425
LGALS3BP	cg04395977	-0.000991142
LGALS3BP	cg04487857	0.000130558
LGALS3BP	cg04496104	-0.00258903
LGALS3BP	cg04647918	0.0239619
LGALS3BP	cg04658601	0.00511054
LGALS3BP	cg04970637	0.00405259
LGALS3BP	cg05022306	0.000258597
LGALS3BP	cg05030574	-0.0121938
LGALS3BP	cg05157272	-0.00669155
LGALS3BP	cg05228196	0.00299231
LGALS3BP	cg05292478	-0.00452066
LGALS3BP	cg05431684	0.000415535
LGALS3BP	cg05607801	-0.000929994
LGALS3BP	cg05650260	0.0124373
LGALS3BP	cg05839748	-0.0123944
LGALS3BP	cg05852416	-0.00801224
LGALS3BP	cg06150148	0.0117298
LGALS3BP	cg06332777	-0.0143545
LGALS3BP	cg06370862	0.00430385
LGALS3BP	cg06500161	0.0263542
LGALS3BP	cg06624020	-0.0393918
LGALS3BP	cg06928838	-0.00459087
LGALS3BP	cg07068382	0.00194389
LGALS3BP	cg07179267	-0.00592302
LGALS3BP	cg07224455	0.0150106
LGALS3BP	cg07278181	0.00110361
LGALS3BP	cg07666727	-0.00155288
LGALS3BP	cg07776015	0.00151595
LGALS3BP	cg07835844	-0.00886595
LGALS3BP	cg07919493	-0.00386775
LGALS3BP	cg08005093	0.0174135
LGALS3BP	cg08549335	-0.00336446
LGALS3BP	cg08893449	0.00870329
LGALS3BP	cg08927738	0.00451946
LGALS3BP	cg08979573	0.00655204
LGALS3BP	cg09092525	-0.00123682
LGALS3BP	cg09399801	0.00413406
LGALS3BP	cg09410234	-0.00110923
LGALS3BP	cg09411730	-0.0139406
LGALS3BP	cg09789252	0.00363878
LGALS3BP	cg09915601	-0.0370832
LGALS3BP	cg10147462	0.00269531
LGALS3BP	cg10149225	0.00810778
LGALS3BP	cg10448527	0.0101986
LGALS3BP	cg10589813	-0.0338456
LGALS3BP	cg10793646	-0.00579278
LGALS3BP	cg10834893	-0.00862294
LGALS3BP	cg10882886	-0.0232509
LGALS3BP	cg10962261	0.00658241
LGALS3BP	cg11024682	0.0228341
LGALS3BP	cg11033938	-0.00139359
LGALS3BP	cg11120927	-0.0150191
LGALS3BP	cg11248896	-0.00427658
LGALS3BP	cg11641742	-0.0181426
LGALS3BP	cg11740194	0.0146396
LGALS3BP	cg11821795	-0.00527792
LGALS3BP	cg12049093	0.000908124
LGALS3BP	cg12076692	0.0102371
LGALS3BP	cg12158488	-2.01e-05
LGALS3BP	cg12297774	-0.00515042
LGALS3BP	cg12551029	0.00877278
LGALS3BP	cg12565637	0.00206561
LGALS3BP	cg13105709	-0.0210592
LGALS3BP	cg13167816	0.00170052
LGALS3BP	cg13599411	0.00643164
LGALS3BP	cg13676220	-0.00787392
LGALS3BP	cg13796319	0.0014473
LGALS3BP	cg13921220	-0.0130837
LGALS3BP	cg13947949	0.00233375
LGALS3BP	cg14004678	0.0106166
LGALS3BP	cg14042099	0.000619215
LGALS3BP	cg14439353	0.0026961
LGALS3BP	cg14453423	-0.0016616
LGALS3BP	cg14476101	-0.0252089
LGALS3BP	cg14613365	0.00351751
LGALS3BP	cg14795560	0.000131053
LGALS3BP	cg14902168	-0.0082417
LGALS3BP	cg15209369	0.0026581
LGALS3BP	cg15240419	-0.00140273
LGALS3BP	cg15317722	-0.00696467
LGALS3BP	cg15353061	-0.00338319
LGALS3BP	cg15642292	0.0285823
LGALS3BP	cg15736734	-0.00957561
LGALS3BP	cg15764067	0.0111439
LGALS3BP	cg15949845	-0.0160931
LGALS3BP	cg16018002	0.00413405
LGALS3BP	cg16491677	-0.0047563
LGALS3BP	cg16578636	-0.00214474
LGALS3BP	cg16691821	0.0106558
LGALS3BP	cg16755922	0.0102682
LGALS3BP	cg17469479	0.00969869
LGALS3BP	cg17504453	0.00521367
LGALS3BP	cg17746675	0.00332454
LGALS3BP	cg17810602	0.0134588
LGALS3BP	cg18039042	-0.00238346
LGALS3BP	cg18044385	0.000992921
LGALS3BP	cg18247172	0.0137158
LGALS3BP	cg18269894	-0.00300349
LGALS3BP	cg18708233	0.00402954
LGALS3BP	cg18887608	-0.00132499
LGALS3BP	cg18947360	0.00117997
LGALS3BP	cg18986335	-0.0187869
LGALS3BP	cg19159602	-0.00070464
LGALS3BP	cg19298400	0.00442455
LGALS3BP	cg19560710	0.0305212
LGALS3BP	cg19674937	0.00110237
LGALS3BP	cg19693031	-0.0123148
LGALS3BP	cg20559000	-0.000302139
LGALS3BP	cg20652954	-0.00293422
LGALS3BP	cg20788793	0.0336971
LGALS3BP	cg21052025	-0.021149
LGALS3BP	cg21254277	0.0082121
LGALS3BP	cg21649520	-0.00563799
LGALS3BP	cg22433261	0.00962081
LGALS3BP	cg22933582	-0.00793484
LGALS3BP	cg23159844	0.00667714
LGALS3BP	cg23242341	-0.00794829
LGALS3BP	cg23305678	-0.00804171
LGALS3BP	cg23557926	0.00186457
LGALS3BP	cg23577242	0.00263739
LGALS3BP	cg23795234	-0.01129
LGALS3BP	cg23819286	-0.021147
LGALS3BP	cg23955434	-0.00200493
LGALS3BP	cg24036039	0.00178655
LGALS3BP	cg24113505	0.00460782
LGALS3BP	cg24116259	0.00517304
LGALS3BP	cg24174557	-0.00709339
LGALS3BP	cg24302133	0.0136303
LGALS3BP	cg24413918	0.0127551
LGALS3BP	cg24468765	0.0126764
LGALS3BP	cg24488059	-0.0143989
LGALS3BP	cg24508499	0.00461662
LGALS3BP	cg24530471	0.00404816
LGALS3BP	cg24685006	-0.00892327
LGALS3BP	cg24697075	0.000673081
LGALS3BP	cg24837680	-0.00659158
LGALS3BP	cg25338563	-0.0291931
LGALS3BP	cg25468541	0.00195829
LGALS3BP	cg25665606	0.00291676
LGALS3BP	cg25801113	0.00638172
LGALS3BP	cg26200585	0.0089418
LGALS3BP	cg26229043	0.00333407
LGALS3BP	cg26251472	-0.00347232
LGALS3BP	cg26280526	0.00197614
LGALS3BP	cg26361436	-0.00779735
LGALS3BP	cg26406441	0.00465213
LGALS3BP	cg26474124	0.0205155
LGALS3BP	cg26508619	0.012495
LGALS3BP	cg26867866	-0.00291075
LGALS3BP	cg26881713	0.00327593
LGALS3BP	cg26959247	0.000563588
LGALS3BP	cg27187798	0.0241945
LGALS3BP	cg27222157	0.00808033
LGALS3BP	cg27243685	0.0123103
LGALS3BP	cg27248741	-0.00408649
LGALS3BP	cg27380724	-0.00590328
LGALS3BP	cg27503970	-0.00446549
LGALS3BP	cg27548752	-0.00298411
LGALS3BP	cg27587095	-0.00406229
LY9	cg00111102	-0.0012261
LY9	cg00189276	0.011802
LY9	cg00309339	-0.0148952
LY9	cg00365481	-0.00149351
LY9	cg00957901	-0.00673034
LY9	cg00960509	0.00309998
LY9	cg00995180	0.011513
LY9	cg01065599	-0.00957895
LY9	cg01085362	0.00105661
LY9	cg01121712	1.75e-05
LY9	cg01704924	-0.00266207
LY9	cg01877196	-0.0110598
LY9	cg01950680	-0.00232942
LY9	cg01959716	-0.00592449
LY9	cg01961825	0.000419694
LY9	cg02026948	-0.016943
LY9	cg02096194	-0.00286966
LY9	cg02269952	-0.00230186
LY9	cg02272993	0.00723868
LY9	cg02673901	0.000246133
LY9	cg03170725	-0.00343606
LY9	cg03314137	-0.00844209
LY9	cg03636183	0.00847806
LY9	cg03747001	-0.00297207
LY9	cg03919875	0.00191099
LY9	cg04080302	-0.000250557
LY9	cg04342259	0.00237762
LY9	cg04497176	0.0133142
LY9	cg04542977	-0.0148472
LY9	cg04573702	0.0177884
LY9	cg04799958	0.0170464
LY9	cg05250061	0.00432752
LY9	cg05452692	-0.00469768
LY9	cg05575921	0.0721603
LY9	cg05642698	-0.000879321
LY9	cg05952672	0.0190121
LY9	cg05962106	-0.0170554
LY9	cg06322403	-0.0106849
LY9	cg06710937	0.0540052
LY9	cg07251887	0.00879948
LY9	cg07264048	-0.00262286
LY9	cg07370274	-0.0112821
LY9	cg07434465	-0.00124304
LY9	cg07808590	-0.0185316
LY9	cg07839457	-0.0661458
LY9	cg07880478	-0.0100753
LY9	cg08262429	0.00289733
LY9	cg08305942	0.00100342
LY9	cg08448407	-0.00240629
LY9	cg08823894	0.0276287
LY9	cg08957279	0.00256504
LY9	cg09179249	0.00218906
LY9	cg09268982	-0.00855709
LY9	cg09363604	-0.00565591
LY9	cg09599740	-0.0029792
LY9	cg09802689	-0.0261662
LY9	cg10466626	-0.0253736
LY9	cg10947350	-0.00663092
LY9	cg11301337	0.00530731
LY9	cg11395610	0.0069273
LY9	cg11680605	-0.0141126
LY9	cg11750706	-0.00879417
LY9	cg11835347	0.0159943
LY9	cg12107580	-0.00209274
LY9	cg12177810	-0.000753957
LY9	cg12242450	-0.0137564
LY9	cg12568707	-0.0182828
LY9	cg13029400	0.0202366
LY9	cg13298859	0.00475197
LY9	cg14167415	0.000501057
LY9	cg14228756	-0.000913624
LY9	cg14544631	-0.00106893
LY9	cg14750190	-0.0138105
LY9	cg14866740	-0.00442374
LY9	cg15698568	-0.00360329
LY9	cg15749858	0.00106987
LY9	cg15806780	-0.00789184
LY9	cg16018152	0.0374754
LY9	cg16238336	0.00616125
LY9	cg16566171	0.000670879
LY9	cg16742090	-0.00792036
LY9	cg17292662	0.00645267
LY9	cg17996329	0.0068694
LY9	cg18104148	-0.00472954
LY9	cg18147395	-0.0153987
LY9	cg18153869	0.00683729
LY9	cg18228590	0.00520144
LY9	cg18537063	0.00106403
LY9	cg18650367	0.02799
LY9	cg18722247	-0.00205003
LY9	cg18854424	0.00940029
LY9	cg19189965	-0.0092386
LY9	cg19673115	-0.0270124
LY9	cg20426415	-0.0105653
LY9	cg20462360	0.0121949
LY9	cg20480045	-0.00452371
LY9	cg20801711	-0.0106815
LY9	cg21499658	-0.00481287
LY9	cg21637763	-0.014603
LY9	cg21687775	0.000978561
LY9	cg21913886	0.00193268
LY9	cg22019247	-0.0175598
LY9	cg22094923	0.0319337
LY9	cg22127491	0.00447892
LY9	cg22140261	-0.0281315
LY9	cg22577252	-0.0329778
LY9	cg22786631	-0.00563376
LY9	cg23041295	-0.00662188
LY9	cg23045404	-0.00537943
LY9	cg23651707	-0.0105468
LY9	cg23772843	3.93e-05
LY9	cg23970331	0.00131728
LY9	cg24665839	-0.00066466
LY9	cg25304816	-0.00157999
LY9	cg25485875	0.0068136
LY9	cg25678929	0.00425759
LY9	cg25695992	0.00134105
LY9	cg26181907	-0.00753997
LY9	cg26572042	-0.0119426
LY9	cg26574080	0.0017201
LY9	cg26766403	-0.00717105
LY9	cg27173677	-0.0135945
LY9	cg27293155	0.000108985
LY9	cg27396284	0.0061402
Lymphotoxin	cg00430888	0.012507
Lymphotoxin	cg00547777	0.00221629
Lymphotoxin	cg00758915	0.0217966
Lymphotoxin	cg01444501	0.0129143
Lymphotoxin	cg01602730	0.00449332
Lymphotoxin	cg01971363	-0.0161021
Lymphotoxin	cg02658330	-0.00329699
Lymphotoxin	cg02737268	-0.0027591
Lymphotoxin	cg03480698	-0.000842606
Lymphotoxin	cg03596635	-0.00634667
Lymphotoxin	cg03618918	-0.016867
Lymphotoxin	cg03629318	0.00924874
Lymphotoxin	cg03636183	0.0129883
Lymphotoxin	cg04548715	-0.0216905
Lymphotoxin	cg04573702	0.00234637
Lymphotoxin	cg04720592	0.00469903
Lymphotoxin	cg05017994	-0.0518692
Lymphotoxin	cg05173758	-0.00364043
Lymphotoxin	cg05222794	-0.0144623
Lymphotoxin	cg05305327	-0.00559021
Lymphotoxin	cg05548555	-0.0102434
Lymphotoxin	cg05998930	-0.00518223
Lymphotoxin	cg06226386	-0.00895764
Lymphotoxin	cg06930757	-0.0122524
Lymphotoxin	cg06937207	0.0192235
Lymphotoxin	cg07102001	-0.0068557
Lymphotoxin	cg07308232	-0.00742422
Lymphotoxin	cg07503211	-0.000754672
Lymphotoxin	cg07549715	0.00540663
Lymphotoxin	cg07921371	0.00305716
Lymphotoxin	cg08297616	-0.00628608
Lymphotoxin	cg08898775	-0.00833674
Lymphotoxin	cg09018483	0.00749342
Lymphotoxin	cg09751071	-0.0222526
Lymphotoxin	cg09926046	0.00852657
Lymphotoxin	cg10053162	-0.00357885
Lymphotoxin	cg10062919	0.0015549
Lymphotoxin	cg10665844	0.00531218
Lymphotoxin	cg11619216	0.0116449
Lymphotoxin	cg11643285	0.0312584
Lymphotoxin	cg12419863	0.00112837
Lymphotoxin	cg13552736	0.0115197
Lymphotoxin	cg13611226	0.0254407
Lymphotoxin	cg14066207	-0.00879786
Lymphotoxin	cg14940760	-0.0602777
Lymphotoxin	cg15787712	0.00380423
Lymphotoxin	cg16355231	0.0273218
Lymphotoxin	cg17193369	0.0264102
Lymphotoxin	cg18560936	-0.00421332
Lymphotoxin	cg19223190	-0.0023487
Lymphotoxin	cg19714347	0.00956777
Lymphotoxin	cg19907725	0.00337887
Lymphotoxin	cg20136951	0.0340044
Lymphotoxin	cg20163980	0.0169176
Lymphotoxin	cg20631044	0.0068547
Lymphotoxin	cg23256579	0.0250823
Lymphotoxin	cg24242429	0.00829222
Lymphotoxin	cg24557281	-0.000582659
Lymphotoxin	cg24621042	0.0199008
Lymphotoxin	cg24694743	0.00936329
Lymphotoxin	cg24698536	0.00574404
Lymphotoxin	cg25362050	0.00488826
Lymphotoxin	cg25961567	-0.0186378
Lymphotoxin	cg26052357	0.0214707
Lymphotoxin	cg26069049	0.00272434
Lymphotoxin	cg27291138	-0.00271738
Lymphotoxin	cg27312944	0.00978945
MIA	cg00276792	-0.0068561
MIA	cg00587890	-0.00969251
MIA	cg00973309	0.00423612
MIA	cg01620164	-0.00192151
MIA	cg01715551	-0.0002604
MIA	cg01928910	0.0285901
MIA	cg03329539	0.012464
MIA	cg03412967	-0.0168181
MIA	cg03503785	0.00757164
MIA	cg03846107	-0.000410925
MIA	cg03965198	0.00227637
MIA	cg04147875	-0.000325384
MIA	cg04551395	-0.00256827
MIA	cg04676771	-0.011101
MIA	cg04757345	0.00630838
MIA	cg04914281	-0.0165524
MIA	cg05658236	-0.0106682
MIA	cg05969038	0.00762806
MIA	cg06690548	0.0190494
MIA	cg06858185	-0.00322354
MIA	cg07123890	0.00581782
MIA	cg07549924	0.0430619
MIA	cg07611000	0.00286007
MIA	cg10440639	0.0160673
MIA	cg11421073	-0.00499443
MIA	cg11940847	-0.000564855
MIA	cg12177182	0.019918
MIA	cg12647496	-0.00667918
MIA	cg14594295	-0.00749903
MIA	cg14915749	0.00553985
MIA	cg15739543	0.0281406
MIA	cg15803122	0.00917617
MIA	cg15845821	-0.0191329
MIA	cg15857490	0.00194367
MIA	cg16430909	0.00712473
MIA	cg16795290	0.00497978
MIA	cg16892443	0.00274567
MIA	cg16969872	0.0052068
MIA	cg17252489	0.0194077
MIA	cg17881958	-0.00372529
MIA	cg17890691	0.00609762
MIA	cg17896965	-0.000162286
MIA	cg18011760	-0.0067109
MIA	cg18294483	-0.00499496
MIA	cg19211077	-0.0030591
MIA	cg19220923	-0.00820761
MIA	cg19266329	0.00352883
MIA	cg19524824	-0.00730611
MIA	cg20146909	0.0881015
MIA	cg20156545	0.00363959
MIA	cg20709046	-0.00355997
MIA	cg20874668	-0.00129882
MIA	cg21337927	-0.00884598
MIA	cg22683035	0.00126843
MIA	cg23490077	-0.00613818
MIA	cg23510258	-0.000281264
MIA	cg23831876	0.0169787
MIA	cg23959976	-0.0157237
MIA	cg24655087	0.00544936
MIA	cg24841424	-0.0126189
MIA	cg25130238	-0.0109852
MIA	cg25515091	0.00927388
MIA	cg25675477	-0.0208759
MIA	cg25716740	0.0039699
MIA	cg25932461	0.0130279
MIA	cg26229224	-0.0115144
MIA	cg26717995	-0.00073287
MIA	cg26910132	0.00144411
MIA	cg27661600	-0.0116999
MMP1	cg00281048	0.00838438
MMP1	cg01612140	-0.0116132
MMP1	cg01730148	0.00319563
MMP1	cg01914278	0.00565186
MMP1	cg02583484	-0.0263428
MMP1	cg02853948	-0.00823781
MMP1	cg03615605	0.0152244
MMP1	cg03723307	-0.0148593
MMP1	cg05211192	-0.00768088
MMP1	cg09731958	-0.00372311
MMP1	cg10098888	-0.000568948
MMP1	cg12608169	0.00566921
MMP1	cg13308279	-0.0121313
MMP1	cg15414698	-0.00775217
MMP1	cg15908791	0.00201533
MMP1	cg16300021	0.00469492
MMP1	cg16489826	0.00933165
MMP1	cg17063929	0.00578005
MMP1	cg17571335	-0.044006
MMP1	cg19570558	-0.00196621
MMP1	cg19914732	-0.0108188
MMP1	cg20536364	-0.014949
MMP1	cg20948778	0.0161788
MMP1	cg21037180	-0.0413508
MMP1	cg21341592	-9.48e-05
MMP1	cg22719334	-0.00843145
MMP1	cg22877129	-0.0374148
MMP1	cg23363971	0.00659712
MMP1	cg23736989	0.000559769
MMP1	cg24028809	-0.00706739
MMP1	cg25312763	0.0166337
MMP1	cg25623774	-0.00680286
MMP1	cg26248581	0.00312376
MMP1	cg26910511	-0.0166868
MMP12	cg00030816	0.017837
MMP12	cg00048759	0.00114768
MMP12	cg00151370	0.00399524
MMP12	cg00169419	0.00036116
MMP12	cg00380904	-0.00377732
MMP12	cg00394316	0.0168803
MMP12	cg00418663	0.0140538
MMP12	cg00673557	-0.00245255
MMP12	cg00748589	0.0206284
MMP12	cg00908828	-0.0105026
MMP12	cg00987630	0.00331748
MMP12	cg01082057	0.0171385
MMP12	cg01291508	-0.000468909
MMP12	cg01517148	0.00302395
MMP12	cg01564705	-0.0125637
MMP12	cg01581781	-0.0215697
MMP12	cg01667493	-0.0107471
MMP12	cg01692968	-0.00624057
MMP12	cg01898867	0.0135373
MMP12	cg01940273	-0.0332184
MMP12	cg01941278	0.0118954
MMP12	cg01959873	0.00451062
MMP12	cg01960979	-0.021684
MMP12	cg02090569	-0.0159619
MMP12	cg02378269	-0.0130403
MMP12	cg02415029	-0.00432388
MMP12	cg02460251	0.00375798
MMP12	cg02467858	-0.0139345
MMP12	cg02470179	-0.000126032
MMP12	cg02479773	0.0206019
MMP12	cg02491878	0.00234212
MMP12	cg02554810	0.00185169
MMP12	cg02607786	-0.00180451
MMP12	cg02635260	-0.00717651
MMP12	cg02794104	0.0177735
MMP12	cg02826685	0.0155417
MMP12	cg02901122	0.00468608
MMP12	cg02915225	0.00276658
MMP12	cg02974085	-0.00726373
MMP12	cg02994291	0.0030834
MMP12	cg03054277	0.0233266
MMP12	cg03114636	0.0134504
MMP12	cg03217209	-0.0153286
MMP12	cg03352168	-0.0125523
MMP12	cg03473532	-0.0275268
MMP12	cg03509777	-0.00586306
MMP12	cg03547355	-0.00490923
MMP12	cg03727433	-0.00154921
MMP12	cg03928384	0.0145433
MMP12	cg04108811	0.020981
MMP12	cg04135635	9.7e-05
MMP12	cg04326348	0.00199574
MMP12	cg04370634	-0.00166401
MMP12	cg04370730	-0.00561132
MMP12	cg04438453	-0.00639926
MMP12	cg04496281	-0.0210965
MMP12	cg04543510	0.000698213
MMP12	cg04605617	0.00460225
MMP12	cg04694205	-0.011078
MMP12	cg04762129	-0.012255
MMP12	cg05088794	-0.0117117
MMP12	cg05143887	0.00107283
MMP12	cg05265024	-0.0105167
MMP12	cg05280698	0.00654083
MMP12	cg05280794	0.0218489
MMP12	cg05338745	0.00454203
MMP12	cg05352087	0.0180494
MMP12	cg05360665	-0.0197902
MMP12	cg05437857	0.00394989
MMP12	cg05575921	-0.0400248
MMP12	cg05655953	-0.00940311
MMP12	cg05669906	-0.0176999
MMP12	cg05783998	0.0113713
MMP12	cg05800756	-0.00778055
MMP12	cg05972503	0.00202158
MMP12	cg06032302	-0.0170342
MMP12	cg06262098	-0.00130575
MMP12	cg06360604	0.01442
MMP12	cg06448705	0.0151017
MMP12	cg06575692	0.016366
MMP12	cg06603325	-0.0171007
MMP12	cg06703844	0.000541886
MMP12	cg06705591	0.00265762
MMP12	cg06905913	0.000149342
MMP12	cg07054804	0.00664147
MMP12	cg07205589	0.00886942
MMP12	cg07243930	0.00442063
MMP12	cg07325041	0.0139869
MMP12	cg07326071	0.000862756
MMP12	cg07569701	0.00276319
MMP12	cg07694544	-0.00460235
MMP12	cg07711387	-0.00545362
MMP12	cg07763516	-0.0256497
MMP12	cg07849972	-0.0217105
MMP12	cg07850154	-0.0246567
MMP12	cg07955995	0.030203
MMP12	cg08067721	0.000433682
MMP12	cg08077071	0.00157158
MMP12	cg08201690	0.00285713
MMP12	cg08298591	0.00257021
MMP12	cg08424166	0.00987892
MMP12	cg08679951	-0.00773685
MMP12	cg08715805	-0.00787616
MMP12	cg09007236	-0.00229562
MMP12	cg09444586	-0.00135737
MMP12	cg09540952	-0.0213685
MMP12	cg09611642	0.00677564
MMP12	cg09856410	-0.00114819
MMP12	cg09903090	-0.00102616
MMP12	cg09935388	-0.00483558
MMP12	cg10088320	-0.00658381
MMP12	cg10228323	-0.00658275
MMP12	cg10262564	0.0022044
MMP12	cg10690283	0.00476789
MMP12	cg10784273	-0.00158854
MMP12	cg10882886	-0.0263295
MMP12	cg10903826	0.00500191
MMP12	cg11024682	0.00648743
MMP12	cg11098525	0.0135746
MMP12	cg11125146	0.0139253
MMP12	cg11272491	0.003575
MMP12	cg11392062	-0.0127212
MMP12	cg11436113	-0.00636496
MMP12	cg11477892	-0.00016261
MMP12	cg11504081	-0.00192615
MMP12	cg11790551	-0.0185489
MMP12	cg11797898	0.00173029
MMP12	cg11806199	0.000795315
MMP12	cg11826475	-0.00521333
MMP12	cg11847992	-0.0268863
MMP12	cg12024906	0.00247904
MMP12	cg12078157	0.00948498
MMP12	cg12121643	0.00254682
MMP12	cg12193484	0.0139297
MMP12	cg12297125	-0.0249574
MMP12	cg12464194	-0.00261737
MMP12	cg12577010	-0.0099233
MMP12	cg12629689	0.0084046
MMP12	cg12648074	0.0293122
MMP12	cg12663490	0.00692477
MMP12	cg12790106	0.00833765
MMP12	cg12799689	0.00420326
MMP12	cg12894449	0.0137861
MMP12	cg12988843	0.0127394
MMP12	cg13077150	-0.00456666
MMP12	cg13221767	0.00489348
MMP12	cg13333374	0.00142397
MMP12	cg13503382	-0.0181316
MMP12	cg13570637	0.012194
MMP12	cg13592043	-0.00276002
MMP12	cg13641692	-0.0119031
MMP12	cg13737408	0.00237812
MMP12	cg13885320	-0.00377687
MMP12	cg14011077	-0.00993299
MMP12	cg14043925	0.0163718
MMP12	cg14054120	0.0124742
MMP12	cg14096051	-0.00163804
MMP12	cg14142283	-0.00316837
MMP12	cg14196263	-0.015622
MMP12	cg14242246	-0.00529182
MMP12	cg14290070	-0.000717213
MMP12	cg14305711	-0.000440812
MMP12	cg14384933	-0.0111871
MMP12	cg14449251	-0.000268443
MMP12	cg14507891	-0.0221544
MMP12	cg14737125	0.0105612
MMP12	cg14827481	0.0233586
MMP12	cg15342087	-0.0667133
MMP12	cg15548613	0.0010534
MMP12	cg16209924	-0.00611827
MMP12	cg16347811	-0.0122701
MMP12	cg16361302	0.0266935
MMP12	cg16409452	-0.00564056
MMP12	cg16597045	-0.0167966
MMP12	cg16602316	0.00484569
MMP12	cg16602799	7.74e-05
MMP12	cg16803522	-0.00248009
MMP12	cg16832975	-0.00325679
MMP12	cg16867657	0.120927
MMP12	cg17144547	0.00518188
MMP12	cg17148457	-0.00722562
MMP12	cg17154975	-0.0017729
MMP12	cg17497052	-0.00335981
MMP12	cg17619755	0.00316886
MMP12	cg17683390	0.00350993
MMP12	cg18009000	0.00151802
MMP12	cg18031326	0.0187467
MMP12	cg18175036	0.0253449
MMP12	cg18327056	0.00031192
MMP12	cg18387085	-0.00113018
MMP12	cg18445088	0.0136989
MMP12	cg18819619	-0.0182209
MMP12	cg18882156	0.012873
MMP12	cg18892668	-0.00919099
MMP12	cg19045762	-0.00797416
MMP12	cg19174165	-0.0027875
MMP12	cg19337279	0.005977
MMP12	cg19350420	0.00970279
MMP12	cg19418273	-0.0030234
MMP12	cg19579058	6.48e-05
MMP12	cg19761273	-0.00888464
MMP12	cg19909865	-0.0102696
MMP12	cg20563447	-0.00418836
MMP12	cg20773320	-0.00118226
MMP12	cg20773694	-0.00521874
MMP12	cg20820259	-0.00159595
MMP12	cg20879757	-0.00164485
MMP12	cg21050282	-0.0107198
MMP12	cg21167072	0.0228665
MMP12	cg21230427	-0.00444506
MMP12	cg21287554	0.000723071
MMP12	cg21356293	-0.00968956
MMP12	cg21375105	0.00302498
MMP12	cg21553283	-0.00770577
MMP12	cg21566642	-0.0755479
MMP12	cg21600850	0.0124795
MMP12	cg22226024	-0.00989799
MMP12	cg22352176	-0.000720833
MMP12	cg22382235	-5.69e-05
MMP12	cg22682811	0.00976123
MMP12	cg22982173	0.020374
MMP12	cg23071962	-0.0145213
MMP12	cg23378941	-0.00713846
MMP12	cg23445461	0.0150768
MMP12	cg23606718	0.0168798
MMP12	cg23820746	-0.00838162
MMP12	cg24070543	0.0106664
MMP12	cg24084363	-0.00197392
MMP12	cg24650522	0.00440185
MMP12	cg24869172	0.0091999
MMP12	cg25112191	0.0183843
MMP12	cg25180248	-0.00938037
MMP12	cg25342864	0.00274756
MMP12	cg25427880	0.0169548
MMP12	cg25527618	0.00976948
MMP12	cg25556225	0.0186877
MMP12	cg25586329	-0.00366476
MMP12	cg25947845	0.0107975
MMP12	cg25988034	-0.000321722
MMP12	cg26298737	-0.00320022
MMP12	cg26492631	-0.0035399
MMP12	cg26537894	-0.00168024
MMP12	cg26558919	-0.00785042
MMP12	cg26655772	-0.00479868
MMP12	cg26695837	0.00236109
MMP12	cg26701266	-0.00225344
MMP12	cg26815471	-0.00840666
MMP12	cg26942952	-0.000420024
MMP12	cg27001715	-0.00497131
MMP12	cg27005794	0.00408144
MMP12	cg27029821	0.00287844
MMP12	cg27117439	0.0101729
MMP12	cg27308386	-0.00322104
MMP12	cg27412039	-0.000568671
MMP12	cg27438152	0.00803944
MMP12	cg27528242	-0.0130949
MMP12	cg27576971	-0.00299062
MMP9	cg00042837	-0.0133904
MMP9	cg00103778	0.00697043
MMP9	cg00474031	-0.000223684
MMP9	cg00720829	0.00344616
MMP9	cg00819141	0.00490144
MMP9	cg00834923	0.0175828
MMP9	cg00882611	-0.0056963
MMP9	cg01539064	0.00999854
MMP9	cg01977863	-0.00636915
MMP9	cg03286535	-0.000177444
MMP9	cg03323598	0.00864121
MMP9	cg03880323	0.0125523
MMP9	cg03888365	-0.00150916
MMP9	cg04744134	0.0220046
MMP9	cg05332152	-0.00249713
MMP9	cg05575921	-0.135781
MMP9	cg05796331	-0.0019905
MMP9	cg06021750	-0.00378417
MMP9	cg06240124	-0.00188792
MMP9	cg06567525	0.000880001
MMP9	cg06674932	-0.00400059
MMP9	cg06911873	-0.023264
MMP9	cg07048504	0.00930101
MMP9	cg07262395	0.00220977
MMP9	cg08530237	-0.00344511
MMP9	cg08543966	0.00442344
MMP9	cg08840010	-0.00207447
MMP9	cg08864944	-0.00881935
MMP9	cg09214398	-0.00653358
MMP9	cg09364988	-0.0175753
MMP9	cg09737685	-0.00132326
MMP9	cg09793807	0.0071379
MMP9	cg10917153	-0.00727082
MMP9	cg11441148	-0.00169533
MMP9	cg11589287	-0.0091411
MMP9	cg11880727	-0.000996089
MMP9	cg12339424	0.00236998
MMP9	cg13031537	-0.00868954
MMP9	cg13051302	-0.00903659
MMP9	cg13571852	-0.0084844
MMP9	cg13824385	-0.00718952
MMP9	cg13939431	0.0107351
MMP9	cg14246204	0.0271037
MMP9	cg14661803	0.0236857
MMP9	cg14669514	-0.00207399
MMP9	cg14778264	-0.00621356
MMP9	cg15035973	-0.0121142
MMP9	cg15736783	0.0151501
MMP9	cg15934248	0.00829673
MMP9	cg16204414	-0.0024328
MMP9	cg16655837	0.00471676
MMP9	cg17098449	-0.000882133
MMP9	cg17254383	-0.0285227
MMP9	cg17655451	0.0116542
MMP9	cg17963461	9.08e-05
MMP9	cg18118795	0.00243364
MMP9	cg18133477	-0.00231289
MMP9	cg18155888	0.00312529
MMP9	cg18260374	-0.000171134
MMP9	cg18264657	0.000633331
MMP9	cg18270378	0.00198103
MMP9	cg18318715	-0.00541803
MMP9	cg18346531	0.0195216
MMP9	cg18397975	-0.0223334
MMP9	cg18524540	0.00853092
MMP9	cg19235893	0.010151
MMP9	cg19364351	0.0104464
MMP9	cg20572153	0.0157601
MMP9	cg20732304	-0.00368165
MMP9	cg20912517	0.00310841
MMP9	cg21337717	0.00529066
MMP9	cg21426759	-0.0059771
MMP9	cg21526209	-0.0432507
MMP9	cg21611682	-0.00547981
MMP9	cg21655280	0.00260834
MMP9	cg22324029	-0.00116321
MMP9	cg22660120	-0.0144051
MMP9	cg22960869	0.00488628
MMP9	cg23039807	-0.0155184
MMP9	cg23404573	0.00710517
MMP9	cg24731241	0.000691102
MMP9	cg25063864	-0.000940964
MMP9	cg25264630	0.00440299
MMP9	cg25379156	-0.00212522
MMP9	cg25458871	-0.00603826
MMP9	cg25462896	0.00694613
MMP9	cg25572477	0.0101916
MMP9	cg25645272	-0.00427369
MMP9	cg25940557	0.0022021
MMP9	cg25985504	0.00282698
MMP9	cg26275825	-0.00100061
MMP9	cg26294955	-0.00069068
MMP9	cg26494929	-0.000997415
MMP9	cg26824709	-0.00738452
MMP9	cg27028202	-0.00467735
MMP9	cg27606607	0.0021744
MRC2	cg01150799	-0.0140919
MRC2	cg01176329	0.0113844
MRC2	cg01311537	0.0101247
MRC2	cg01965673	-0.01044
MRC2	cg03268697	0.00312439
MRC2	cg09662754	-0.00631654
MRC2	cg09750400	0.00899546
MRC2	cg10636246	0.00862945
MRC2	cg12992827	0.00527751
MRC2	cg15699874	0.00229456
MRC2	cg17130457	0.00540535
MRC2	cg17593625	0.0187385
MRC2	cg23189692	0.00688685
MRC2	cg23344523	0.0210334
MRC2	cg25939371	0.0027363
MRC2	cg26450228	0.00604044
MRC2	cg27407935	0.00286866
Myeloperoxidase	cg00288844	-0.0409453
Myeloperoxidase	cg00920892	0.0240664
Myeloperoxidase	cg01829024	-0.00778108
Myeloperoxidase	cg01912040	-0.00145574
Myeloperoxidase	cg02304156	0.00298353
Myeloperoxidase	cg03539511	0.0204744
Myeloperoxidase	cg04202736	-0.00850027
Myeloperoxidase	cg05082708	-0.0142159
Myeloperoxidase	cg05529249	0.00224683
Myeloperoxidase	cg06387622	-0.0124253
Myeloperoxidase	cg06866597	-0.00606781
Myeloperoxidase	cg07414492	0.00797446
Myeloperoxidase	cg07726287	-0.00199484
Myeloperoxidase	cg09443484	0.0021039
Myeloperoxidase	cg10159032	-0.000231425
Myeloperoxidase	cg10690747	0.0264056
Myeloperoxidase	cg10759293	-0.00783492
Myeloperoxidase	cg11010909	0.0105636
Myeloperoxidase	cg11020853	-0.0237453
Myeloperoxidase	cg12622242	0.00204615
Myeloperoxidase	cg14086364	-0.00470233
Myeloperoxidase	cg14784944	0.00391152
Myeloperoxidase	cg14898177	0.00213807
Myeloperoxidase	cg15390444	-0.0124004
Myeloperoxidase	cg16152482	0.00308447
Myeloperoxidase	cg16520357	-0.00865031
Myeloperoxidase	cg19251719	0.00199534
Myeloperoxidase	cg19779057	0.000360442
Myeloperoxidase	cg20113993	-0.0114501
Myeloperoxidase	cg20355735	0.000851287
Myeloperoxidase	cg20777437	-0.00113313
Myeloperoxidase	cg21121843	0.0230056
Myeloperoxidase	cg24457521	0.00370938
Myeloperoxidase	cg25447872	0.00934609
Myeloperoxidase	cg26176348	0.00232455
NCDase	cg00169354	-0.0103066
NCDase	cg00184732	0.0183292
NCDase	cg01256260	0.0275301
NCDase	cg01358993	0.00813576
NCDase	cg01997599	0.00239425
NCDase	cg02021641	0.000455441
NCDase	cg02828514	-0.0255963
NCDase	cg02872767	0.0105028
NCDase	cg03032497	-0.0103057
NCDase	cg03244277	0.00545102
NCDase	cg03403093	0.0170457
NCDase	cg03429569	0.00759396
NCDase	cg03510477	0.00593641
NCDase	cg03607951	0.012295
NCDase	cg04207142	-0.00479329
NCDase	cg05595088	0.0366989
NCDase	cg06500161	0.00697637
NCDase	cg08151370	0.00451896
NCDase	cg08230268	0.00303761
NCDase	cg08325929	0.0241164
NCDase	cg08360771	0.0156088
NCDase	cg08977014	0.000213123
NCDase	cg08981702	0.00059898
NCDase	cg09123721	-0.00065877
NCDase	cg09744397	0.00653184
NCDase	cg09792343	-0.0103515
NCDase	cg10304824	0.0287562
NCDase	cg10460470	-0.0124891
NCDase	cg10706389	-0.00133875
NCDase	cg13941982	0.0114647
NCDase	cg14574843	-0.00877748
NCDase	cg14733855	0.0159089
NCDase	cg14836555	0.016787
NCDase	cg16435686	-0.120909
NCDase	cg16696476	0.00909301
NCDase	cg16857610	-0.0120631
NCDase	cg17638213	0.000672334
NCDase	cg18160150	-0.0164355
NCDase	cg18438850	-0.0106319
NCDase	cg19045239	0.00410926
NCDase	cg19750657	0.000425577
NCDase	cg21865751	0.00317077
NCDase	cg22645355	0.128602
NCDase	cg22850451	0.00356381
NCDase	cg24147543	0.000826416
NCDase	cg24545602	-0.0218968
NCDase	cg25651505	-0.0289532
NCDase	cg26498247	-0.00449083
NCDase	cg26852894	-0.00937269
NCDase	cg26855208	0.0159526
NCAM1	cg00238353	-0.00830686
NCAM1	cg00362322	0.00495219
NCAM1	cg00420347	-0.0442657
NCAM1	cg00422488	0.0010873
NCAM1	cg00491616	-0.000138782
NCAM1	cg01008495	-0.00320028
NCAM1	cg01217815	-0.00168363
NCAM1	cg01414289	0.000964077
NCAM1	cg01422467	0.0133435
NCAM1	cg01510051	-0.0041915
NCAM1	cg01558401	-0.00710307
NCAM1	cg01566552	0.0130252
NCAM1	cg02553070	0.00890834
NCAM1	cg02650017	0.0266749
NCAM1	cg02650401	0.0120727
NCAM1	cg02711608	0.0315259
NCAM1	cg02735762	0.00274089
NCAM1	cg02907402	-0.0136076
NCAM1	cg03172931	-0.0219452
NCAM1	cg03326252	0.00158794
NCAM1	cg03407666	0.00471073
NCAM1	cg03503785	0.0255403
NCAM1	cg03505857	0.00607117
NCAM1	cg03586820	-0.00963269
NCAM1	cg04221738	-0.00607377
NCAM1	cg04376360	0.0143513
NCAM1	cg04407417	-0.0223574
NCAM1	cg04736911	0.00122075
NCAM1	cg05035892	0.00189146
NCAM1	cg06020978	0.0149864
NCAM1	cg06197616	0.00166111
NCAM1	cg06259818	-0.000851243
NCAM1	cg06539804	-0.012176
NCAM1	cg06690548	0.0505104
NCAM1	cg06972911	-0.0028389
NCAM1	cg07133629	0.00478522
NCAM1	cg07190917	-0.00500624
NCAM1	cg07304343	0.00241408
NCAM1	cg07434457	0.0155263
NCAM1	cg07504977	-0.0342939
NCAM1	cg07752820	-0.00704669
NCAM1	cg08327690	-0.00481702
NCAM1	cg09391093	-0.0189629
NCAM1	cg09509863	-0.000451254
NCAM1	cg10308785	0.0316648
NCAM1	cg10550416	-0.0148066
NCAM1	cg10607899	0.0162954
NCAM1	cg10636246	0.00257544
NCAM1	cg10814005	0.00547313
NCAM1	cg10910666	-0.00271085
NCAM1	cg10913726	0.00293882
NCAM1	cg10967434	0.00420935
NCAM1	cg11197664	-0.0241951
NCAM1	cg11263852	0.0260571
NCAM1	cg11440915	-0.0126763
NCAM1	cg11547667	-0.00222665
NCAM1	cg11746037	0.0046012
NCAM1	cg12559228	0.00916086
NCAM1	cg12898868	0.00274574
NCAM1	cg12992827	0.0031624
NCAM1	cg13396858	0.000816898
NCAM1	cg13797402	0.00229037
NCAM1	cg14447887	0.000803051
NCAM1	cg14476101	0.0397794
NCAM1	cg14834850	0.0075742
NCAM1	cg14930335	-0.00125885
NCAM1	cg15333769	-0.00700821
NCAM1	cg15367212	-0.00130431
NCAM1	cg15503728	0.00283765
NCAM1	cg15875607	-0.00950928
NCAM1	cg16130238	-0.00824804
NCAM1	cg16238336	0.00148773
NCAM1	cg16517114	0.00918826
NCAM1	cg16611654	0.00164306
NCAM1	cg16895254	-0.0196378
NCAM1	cg16963852	0.0115491
NCAM1	cg17141819	-0.000933527
NCAM1	cg17245405	0.0235575
NCAM1	cg17252489	0.00653849
NCAM1	cg17372223	0.00684208
NCAM1	cg18221580	-0.0107552
NCAM1	cg18836267	-0.0100443
NCAM1	cg19376709	0.00521433
NCAM1	cg19579183	-0.00334214
NCAM1	cg19849478	0.0124649
NCAM1	cg19950069	0.00441554
NCAM1	cg20000562	0.00709012
NCAM1	cg20035980	0.0139679
NCAM1	cg20329047	0.00399435
NCAM1	cg20840680	-0.0018872
NCAM1	cg21152671	0.00409061
NCAM1	cg21294209	-0.000460921
NCAM1	cg21368354	-0.00462946
NCAM1	cg21467614	0.00706091
NCAM1	cg21566642	0.0814291
NCAM1	cg21584422	-0.00363364
NCAM1	cg21877855	-0.0167899
NCAM1	cg22176018	-0.00394745
NCAM1	cg22426329	0.00984804
NCAM1	cg23003085	0.00199
NCAM1	cg23125542	-0.00611165
NCAM1	cg23256579	-0.0214677
NCAM1	cg23374312	-0.0121012
NCAM1	cg23717187	0.00536362
NCAM1	cg24521633	0.00767479
NCAM1	cg24655899	-0.000721306
NCAM1	cg24833065	-0.0118709
NCAM1	cg25160286	0.000639664
NCAM1	cg25559531	-0.0160576
NCAM1	cg25665606	-0.00979539
NCAM1	cg25697152	-0.030244
NCAM1	cg25730138	-0.000248302
NCAM1	cg25770698	0.00636411
NCAM1	cg25781963	-6.42e-05
NCAM1	cg26187876	-0.00997023
NCAM1	cg26407309	-0.0136165
NCAM1	cg26413708	0.013976
NCAM1	cg26567801	-0.000897299
NCAM1	cg27386529	0.0176712
NCAM1	cg27483261	-0.00498621
NCAM1	cg27524944	-0.000531661
Neprilysin	cg00238213	0.0079444
Neprilysin	cg00783409	-0.0125491
Neprilysin	cg01301319	-0.00110121
Neprilysin	cg01369228	-0.000209168
Neprilysin	cg02720725	0.00350566
Neprilysin	cg04987734	0.00311318
Neprilysin	cg05393861	-0.0299396
Neprilysin	cg06690548	-0.106497
Neprilysin	cg07066815	-0.0128962
Neprilysin	cg08288561	0.00471045
Neprilysin	cg10284440	0.0135982
Neprilysin	cg11645453	0.0660513
Neprilysin	cg12103569	0.00968482
Neprilysin	cg13150925	0.0249644
Neprilysin	cg13599477	0.00532099
Neprilysin	cg14753432	-0.00178358
Neprilysin	cg16035267	-0.00994919
Neprilysin	cg17343451	0.031978
Neprilysin	cg18404041	-0.0309132
Neprilysin	cg19404184	-0.00423327
Neprilysin	cg19548470	-0.000289207
Neprilysin	cg20556803	0.0087961
Neprilysin	cg20735041	-0.00229777
Neprilysin	cg22101147	0.00964274
Neprilysin	cg22339091	0.00226404
Neprilysin	cg22940798	-0.0285628
Neprilysin	cg23635663	-0.00884284
Neprilysin	cg24101283	0.0342203
Neprilysin	cg24204878	-0.00584111
Neprilysin	cg26034658	0.00226316
Neprilysin	cg26663590	0.0343148
Neprilysin	cg26688212	-0.00586389
Neprilysin	cg26955383	0.00406302
Neprilysin	cg27243685	0.0262455
NMNAT1	cg00224465	-0.00491655
NMNAT1	cg00977903	-0.0326004
NMNAT1	cg01758899	-0.00891947
NMNAT1	cg02119577	0.0369409
NMNAT1	cg02413092	0.00286187
NMNAT1	cg02883668	0.00680293
NMNAT1	cg03809021	0.00523347
NMNAT1	cg04845319	-0.00426486
NMNAT1	cg05070372	-0.00465649
NMNAT1	cg05211480	-0.000377908
NMNAT1	cg05219445	0.0113112
NMNAT1	cg05552874	0.00224262
NMNAT1	cg08115430	0.0436028
NMNAT1	cg09516523	-0.000368991
NMNAT1	cg09629169	-0.00577767
NMNAT1	cg09768983	0.00392824
NMNAT1	cg10373741	-0.0148297
NMNAT1	cg10391823	0.00332318
NMNAT1	cg11896633	0.0044661
NMNAT1	cg12936779	-0.00411789
NMNAT1	cg13671721	-0.00539353
NMNAT1	cg13765237	-0.00477748
NMNAT1	cg13799206	0.00873051
NMNAT1	cg15931233	-0.00640255
NMNAT1	cg16210842	-0.0250662
NMNAT1	cg16931664	-0.00598192
NMNAT1	cg17470198	-0.0166337
NMNAT1	cg18338311	0.00567484
NMNAT1	cg18645035	-0.00104999
NMNAT1	cg19046253	-0.00578501
NMNAT1	cg19463531	-0.00840507
NMNAT1	cg19856444	-0.000495456
NMNAT1	cg20288518	0.00644615
NMNAT1	cg20572816	0.003127
NMNAT1	cg20855557	0.00561168
NMNAT1	cg21422770	0.0311521
NMNAT1	cg21463262	-0.004283
NMNAT1	cg21990700	0.00414946
NMNAT1	cg22788646	-0.0177883
NMNAT1	cg23367351	-0.000913187
NMNAT1	cg25109663	0.0116246
NMNAT1	cg26099045	-0.0013101
NMNAT1	cg26115667	-0.0276956
NMNAT1	cg26673980	0.0493616
NOTCH1	cg02347652	-0.00712287
NOTCH1	cg02474625	0.0109226
NOTCH1	cg02711608	0.00107923
NOTCH1	cg03484180	0.0126883
NOTCH1	cg03725309	0.0209866
NOTCH1	cg04199473	0.00234905
NOTCH1	cg05425936	-0.000850137
NOTCH1	cg06690548	0.0305034
NOTCH1	cg07573985	0.0096241
NOTCH1	cg08129449	0.0104216
NOTCH1	cg08144237	0.0237213
NOTCH1	cg08884591	0.00169518
NOTCH1	cg09349128	0.0253808
NOTCH1	cg10768063	-0.0099771
NOTCH1	cg11007423	0.00840604
NOTCH1	cg11614389	-0.0171707
NOTCH1	cg12039664	-0.00548757
NOTCH1	cg14040358	-0.0038228
NOTCH1	cg14476101	0.01103
NOTCH1	cg14598846	0.0154219
NOTCH1	cg17173816	-0.00536038
NOTCH1	cg17501210	0.0148694
NOTCH1	cg20070852	-0.00923807
NOTCH1	cg20388732	0.0229999
NOTCH1	cg20451986	-0.00632402
NOTCH1	cg21368354	-0.00301173
NOTCH1	cg22255435	-0.0133072
NOTCH1	cg23159296	-0.00152967
NOTCH1	cg23523711	-0.00398432
NOTCH1	cg24883607	0.00326865
NOTCH1	cg25560333	-0.000226783
NOTCH1	cg27012920	0.0096082
NOTCH1	cg27241845	0.00305432
NTproBNP	cg00007675	-0.0012196
NTproBNP	cg00009871	-0.00382794
NTproBNP	cg00013899	0.000384111
NTproBNP	cg00020799	-0.000632043
NTproBNP	cg00029336	0.00206131
NTproBNP	cg00045025	-0.0185247
NTproBNP	cg00048697	-0.000242745
NTproBNP	cg00060403	-0.000608238
NTproBNP	cg00098070	-0.000781934
NTproBNP	cg00100436	0.000691339
NTproBNP	cg00107488	-0.000109706
NTproBNP	cg00135293	-0.00572846
NTproBNP	cg00136184	-0.00205642
NTproBNP	cg00142933	0.000351755
NTproBNP	cg00153693	-0.0104829
NTproBNP	cg00154950	-5.22e-05
NTproBNP	cg00167763	0.00107594
NTproBNP	cg00176491	-0.000586345
NTproBNP	cg00186383	0.00500734
NTproBNP	cg00186954	-0.00368139
NTproBNP	cg00226904	-0.000901345
NTproBNP	cg00303773	-0.00701143
NTproBNP	cg00311131	-0.00418301
NTproBNP	cg00312027	2.89e-06
NTproBNP	cg00317397	-0.00403519
NTproBNP	cg00380692	0.00434498
NTproBNP	cg00395130	0.00590843
NTproBNP	cg00417068	-0.0141114
NTproBNP	cg00432318	0.0150297
NTproBNP	cg00448560	-0.00446282
NTproBNP	cg00456593	-0.00275634
NTproBNP	cg00468320	-0.000601687
NTproBNP	cg00509772	-0.000765011
NTproBNP	cg00519208	0.00314496
NTproBNP	cg00522231	0.000208001
NTproBNP	cg00522453	0.00135411
NTproBNP	cg00530710	0.0032462
NTproBNP	cg00531978	0.000139164
NTproBNP	cg00547855	-0.000759647
NTproBNP	cg00562132	6.91e-05
NTproBNP	cg00565722	-7.6e-05
NTproBNP	cg00571442	0.0055975
NTproBNP	cg00594048	0.000644237
NTproBNP	cg00598693	-0.00377361
NTproBNP	cg00633274	-0.00356932
NTproBNP	cg00728029	-0.000684571
NTproBNP	cg00728743	-0.00616648
NTproBNP	cg00757033	-0.0617159
NTproBNP	cg00778993	0.00165485
NTproBNP	cg00797059	0.0028971
NTproBNP	cg00815583	0.000591574
NTproBNP	cg00818680	0.00134458
NTproBNP	cg00842282	0.00223862
NTproBNP	cg00863353	0.00293964
NTproBNP	cg00868652	0.000883411
NTproBNP	cg00878953	-0.00328612
NTproBNP	cg00897064	0.00121175
NTproBNP	cg00939088	0.00322465
NTproBNP	cg00966672	-0.0179164
NTproBNP	cg00978584	-0.00177679
NTproBNP	cg00978950	-0.0129311
NTproBNP	cg00980519	-0.00310561
NTproBNP	cg00985514	0.0011961
NTproBNP	cg00991576	0.00545565
NTproBNP	cg01006880	0.00398061
NTproBNP	cg01035472	4.19e-05
NTproBNP	cg01042465	-0.00273168
NTproBNP	cg01063234	0.000874224
NTproBNP	cg01073521	-0.00428862
NTproBNP	cg01077724	-0.000453855
NTproBNP	cg01102232	-0.00261391
NTproBNP	cg01102383	0.00678876
NTproBNP	cg01106909	0.00250741
NTproBNP	cg01117148	-0.00159814
NTproBNP	cg01118156	0.00384764
NTproBNP	cg01159791	0.00171449
NTproBNP	cg01168223	0.00241575
NTproBNP	cg01187152	-0.00235278
NTproBNP	cg01191846	0.000343939
NTproBNP	cg01204606	-0.00385192
NTproBNP	cg01214923	0.000594731
NTproBNP	cg01217131	0.00370172
NTproBNP	cg01225037	0.00280655
NTproBNP	cg01236728	0.00614067
NTproBNP	cg01252491	-0.000619906
NTproBNP	cg01259089	0.00166174
NTproBNP	cg01267259	0.00669617
NTproBNP	cg01287505	-0.00191015
NTproBNP	cg01317121	0.00480883
NTproBNP	cg01324489	0.00790304
NTproBNP	cg01369914	0.00132142
NTproBNP	cg01381678	-0.000309065
NTproBNP	cg01388889	-0.00268969
NTproBNP	cg01423426	2.08e-05
NTproBNP	cg01428356	0.00263492
NTproBNP	cg01463154	0.00717804
NTproBNP	cg01481544	0.00176044
NTproBNP	cg01503053	1.78e-06
NTproBNP	cg01517468	0.00371906
NTproBNP	cg01525094	-0.00672444
NTproBNP	cg01529804	-0.000485196
NTproBNP	cg01564705	-0.00282016
NTproBNP	cg01584377	0.00767054
NTproBNP	cg01614898	-0.00175832
NTproBNP	cg01663052	0.00155066
NTproBNP	cg01676733	0.00232922
NTproBNP	cg01687878	0.0107006
NTproBNP	cg01694527	0.00262147
NTproBNP	cg01708290	0.000137066
NTproBNP	cg01739381	0.0001297
NTproBNP	cg01770571	0.00149415
NTproBNP	cg01772956	-0.00176222
NTproBNP	cg01775103	-0.00270282
NTproBNP	cg01777332	0.00260782
NTproBNP	cg01799761	0.000727303
NTproBNP	cg01801814	0.00589462
NTproBNP	cg01808969	-0.00148563
NTproBNP	cg01825137	0.00461491
NTproBNP	cg01831657	0.000115028
NTproBNP	cg01841695	-0.00193341
NTproBNP	cg01853367	0.00272185
NTproBNP	cg01870247	-0.000905098
NTproBNP	cg01874525	-0.000627968
NTproBNP	cg01883183	-0.0025377
NTproBNP	cg01883570	0.00453148
NTproBNP	cg01889025	-0.00139492
NTproBNP	cg01905977	-3.79e-05
NTproBNP	cg01937601	-0.00246889
NTproBNP	cg01945532	0.0012154
NTproBNP	cg01947105	0.0044198
NTproBNP	cg01951337	0.00268144
NTproBNP	cg01951617	0.00911452
NTproBNP	cg01954600	-0.00130976
NTproBNP	cg01958132	0.00315804
NTproBNP	cg01971149	-0.00544452
NTproBNP	cg01989611	0.00316771
NTproBNP	cg01990323	-0.0019767
NTproBNP	cg02011409	-0.00266093
NTproBNP	cg02013762	-0.00607274
NTproBNP	cg02022224	-0.00263905
NTproBNP	cg02022488	0.000648651
NTproBNP	cg02030979	-0.00520853
NTproBNP	cg02057076	-0.00457129
NTproBNP	cg02073224	-0.000683227
NTproBNP	cg02079985	0.00670588
NTproBNP	cg02080510	-0.000907968
NTproBNP	cg02097667	0.00190355
NTproBNP	cg02129712	-0.00394586
NTproBNP	cg02135112	0.000524514
NTproBNP	cg02135682	0.00325693
NTproBNP	cg02148364	0.000564903
NTproBNP	cg02169857	-0.00317505
NTproBNP	cg02213466	-0.0119354
NTproBNP	cg02221031	0.00348987
NTproBNP	cg02226644	-0.0018677
NTproBNP	cg02227075	0.000921785
NTproBNP	cg02231404	-0.0225697
NTproBNP	cg02253843	0.000713377
NTproBNP	cg02271781	-0.00283045
NTproBNP	cg02286717	0.00547365
NTproBNP	cg02287260	0.0025303
NTproBNP	cg02288805	-0.000744572
NTproBNP	cg02291365	0.0024343
NTproBNP	cg02296843	0.00817553
NTproBNP	cg02327654	-0.00232639
NTproBNP	cg02430732	-0.000509471
NTproBNP	cg02433803	-0.00123614
NTproBNP	cg02443473	0.00563168
NTproBNP	cg02450064	-0.00383256
NTproBNP	cg02475539	0.000368548
NTproBNP	cg02484391	0.002763
NTproBNP	cg02490024	0.00407652
NTproBNP	cg02509058	-0.000327565
NTproBNP	cg02536721	0.00486138
NTproBNP	cg02571492	0.0057234
NTproBNP	cg02574952	0.00118417
NTproBNP	cg02576569	0.00498633
NTproBNP	cg02608602	0.00112168
NTproBNP	cg02614016	0.00248391
NTproBNP	cg02630607	-0.000733555
NTproBNP	cg02639640	6.8e-05
NTproBNP	cg02651987	-0.00197587
NTproBNP	cg02669770	0.00305244
NTproBNP	cg02672232	-0.00218099
NTproBNP	cg02687744	0.000145298
NTproBNP	cg02716041	-0.00983076
NTproBNP	cg02733994	-0.0104375
NTproBNP	cg02772619	0.000343019
NTproBNP	cg02777022	0.00147336
NTproBNP	cg02777812	0.00473434
NTproBNP	cg02809934	7.93e-05
NTproBNP	cg02817794	0.00169573
NTproBNP	cg02821693	-0.000329538
NTproBNP	cg02837456	-0.00559485
NTproBNP	cg02855360	-0.00342544
NTproBNP	cg02861032	-0.00130894
NTproBNP	cg02882979	0.00275591
NTproBNP	cg02883146	-0.000146332
NTproBNP	cg02905828	-0.00244993
NTproBNP	cg02908223	0.0073977
NTproBNP	cg02947418	-0.000490586
NTproBNP	cg02955804	-0.000213059
NTproBNP	cg02959351	0.00135362
NTproBNP	cg02967752	-0.00170205
NTproBNP	cg02974977	-0.00249545
NTproBNP	cg02976355	0.00363134
NTproBNP	cg03034417	0.000855455
NTproBNP	cg03046907	-0.00461082
NTproBNP	cg03055026	0.000736755
NTproBNP	cg03058337	-0.00436803
NTproBNP	cg03072196	-0.00853264
NTproBNP	cg03147051	-0.000682083
NTproBNP	cg03152456	0.00782117
NTproBNP	cg03164657	-0.00600095
NTproBNP	cg03172487	-0.00814457
NTproBNP	cg03208363	-0.000277138
NTproBNP	cg03216739	-0.0064586
NTproBNP	cg03222632	0.00437307
NTproBNP	cg03246739	0.0010364
NTproBNP	cg03287123	0.000749319
NTproBNP	cg03289833	0.000237046
NTproBNP	cg03291085	-0.00402932
NTproBNP	cg03309441	-0.000850213
NTproBNP	cg03316881	-0.00314453
NTproBNP	cg03321550	-0.00255862
NTproBNP	cg03329468	-0.00287073
NTproBNP	cg03334538	0.00325368
NTproBNP	cg03342963	-0.00491261
NTproBNP	cg03356053	0.00160249
NTproBNP	cg03357999	-0.000247857
NTproBNP	cg03378060	0.000282778
NTproBNP	cg03386488	-0.00193078
NTproBNP	cg03440636	-0.000900686
NTproBNP	cg03493509	-0.00398501
NTproBNP	cg03502293	-0.0040923
NTproBNP	cg03546163	-0.0226451
NTproBNP	cg03555448	0.00228521
NTproBNP	cg03558714	-0.000117002
NTproBNP	cg03570766	-0.0015109
NTproBNP	cg03574519	0.00131676
NTproBNP	cg03574598	0.000118683
NTproBNP	cg03575512	-0.000431833
NTproBNP	cg03597159	0.00725081
NTproBNP	cg03649429	-0.00332693
NTproBNP	cg03653026	-0.00591416
NTproBNP	cg03653504	-0.00078266
NTproBNP	cg03660162	-0.00210475
NTproBNP	cg03680745	0.00137568
NTproBNP	cg03693219	-0.000624905
NTproBNP	cg03772063	0.00273207
NTproBNP	cg03800065	0.000512851
NTproBNP	cg03830559	-0.00846836
NTproBNP	cg03842809	0.0075758
NTproBNP	cg03843978	-0.000911871
NTproBNP	cg03859614	-0.00225579
NTproBNP	cg03871549	-0.000230802
NTproBNP	cg03874965	0.00254269
NTproBNP	cg03893283	-0.0069144
NTproBNP	cg03893339	0.004109
NTproBNP	cg03894625	-0.00244993
NTproBNP	cg03917803	0.0115778
NTproBNP	cg03968436	0.00510306
NTproBNP	cg04044927	0.00110546
NTproBNP	cg04051206	-0.00601622
NTproBNP	cg04058932	0.000220117
NTproBNP	cg04067612	-0.00144213
NTproBNP	cg04071398	0.00323182
NTproBNP	cg04080908	0.00675774
NTproBNP	cg04081463	-0.00132811
NTproBNP	cg04110953	0.00231087
NTproBNP	cg04136175	-0.00115591
NTproBNP	cg04159558	7.54e-05
NTproBNP	cg04161236	-0.00764107
NTproBNP	cg04184208	0.000871574
NTproBNP	cg04185057	0.00783021
NTproBNP	cg04236117	-1.14e-05
NTproBNP	cg04271248	-0.00164419
NTproBNP	cg04284245	0.00424244
NTproBNP	cg04352534	0.00175311
NTproBNP	cg04378133	-0.00167286
NTproBNP	cg04387067	0.000414342
NTproBNP	cg04387592	0.000146032
NTproBNP	cg04406436	-0.00322977
NTproBNP	cg04423178	-0.00538882
NTproBNP	cg04451691	-0.000494661
NTproBNP	cg04481444	0.000797473
NTproBNP	cg04490282	0.000581264
NTproBNP	cg04513125	0.00180473
NTproBNP	cg04520420	-0.00162891
NTproBNP	cg04538816	0.00107538
NTproBNP	cg04545861	0.00136239
NTproBNP	cg04548096	0.00605938
NTproBNP	cg04550371	-0.0102162
NTproBNP	cg04561512	-0.00791884
NTproBNP	cg04568559	-0.000742992
NTproBNP	cg04587017	0.00185978
NTproBNP	cg04595163	0.00386216
NTproBNP	cg04634427	-0.00119018
NTproBNP	cg04635999	0.0025065
NTproBNP	cg04643379	-0.00944407
NTproBNP	cg04685478	-0.00329448
NTproBNP	cg04695516	0.00498897
NTproBNP	cg04708321	-0.00203624
NTproBNP	cg04708730	-0.00175745
NTproBNP	cg04710700	0.00167803
NTproBNP	cg04740898	-0.0128693
NTproBNP	cg04754904	-0.00419225
NTproBNP	cg04780805	0.00193571
NTproBNP	cg04785786	0.00229965
NTproBNP	cg04804633	0.00184945
NTproBNP	cg04807685	0.000786169
NTproBNP	cg04815450	-0.000985541
NTproBNP	cg04831708	0.00501234
NTproBNP	cg04837309	-0.00199929
NTproBNP	cg04852114	0.00279813
NTproBNP	cg04871498	0.000610804
NTproBNP	cg04872254	0.00854497
NTproBNP	cg04887494	-0.00152337
NTproBNP	cg04936260	0.000647531
NTproBNP	cg04941227	-0.0108617
NTproBNP	cg04949246	-0.000807523
NTproBNP	cg04961225	0.00531296
NTproBNP	cg04982054	-0.000701664
NTproBNP	cg04986668	-0.000227358
NTproBNP	cg05000837	0.00552626
NTproBNP	cg05002602	-0.00224565
NTproBNP	cg05005073	-0.00181894
NTproBNP	cg05017695	-0.00470319
NTproBNP	cg05020323	-0.000372274
NTproBNP	cg05021771	-0.000752459
NTproBNP	cg05023707	0.00627728
NTproBNP	cg05029764	3.44e-05
NTproBNP	cg05040398	0.000631363
NTproBNP	cg05042043	-0.00014425
NTproBNP	cg05085383	0.00114189
NTproBNP	cg05098943	0.0036939
NTproBNP	cg05108467	0.000545613
NTproBNP	cg05159830	0.00378614
NTproBNP	cg05166408	0.00259229
NTproBNP	cg05167523	0.00168588
NTproBNP	cg05210558	3.54e-05
NTproBNP	cg05220510	0.000515663
NTproBNP	cg05224424	-0.00333323
NTproBNP	cg05241732	0.00135845
NTproBNP	cg05248960	-0.00408891
NTproBNP	cg05276137	0.00201511
NTproBNP	cg05281116	0.000848091
NTproBNP	cg05299650	0.00596708
NTproBNP	cg05306348	0.000987956
NTproBNP	cg05311623	0.00250436
NTproBNP	cg05329651	-0.00101987
NTproBNP	cg05338066	-0.00379809
NTproBNP	cg05355217	-0.00906752
NTproBNP	cg05356511	-0.00111286
NTproBNP	cg05393567	-0.00065043
NTproBNP	cg05396397	0.0204052
NTproBNP	cg05412028	0.0108915
NTproBNP	cg05478824	-0.00338882
NTproBNP	cg05481981	-0.00026621
NTproBNP	cg05491087	0.00191676
NTproBNP	cg05529540	0.00231621
NTproBNP	cg05530858	0.00074826
NTproBNP	cg05565355	-0.00163552
NTproBNP	cg05573829	0.0012926
NTproBNP	cg05601063	-0.000328954
NTproBNP	cg05608128	-0.00610481
NTproBNP	cg05618595	-0.00966667
NTproBNP	cg05626079	0.00564172
NTproBNP	cg05640508	0.000344887
NTproBNP	cg05664105	0.00354762
NTproBNP	cg05687002	0.00415264
NTproBNP	cg05697552	-0.0017865
NTproBNP	cg05701691	0.0029825
NTproBNP	cg05715076	0.000194452
NTproBNP	cg05721382	-0.0025376
NTproBNP	cg05726003	-0.00751731
NTproBNP	cg05746499	0.00538725
NTproBNP	cg05764108	-0.00174476
NTproBNP	cg05765390	0.00398527
NTproBNP	cg05775627	0.00595731
NTproBNP	cg05795235	-0.00136148
NTproBNP	cg05796838	-0.0111983
NTproBNP	cg05815567	-0.00138032
NTproBNP	cg05854712	0.000223326
NTproBNP	cg05865613	-0.000663789
NTproBNP	cg05867996	0.00429092
NTproBNP	cg05885623	0.000214948
NTproBNP	cg05909614	0.000466835
NTproBNP	cg05923687	0.00833219
NTproBNP	cg05949034	0.0013676
NTproBNP	cg05951817	-0.00383489
NTproBNP	cg05999191	-0.00245668
NTproBNP	cg06010536	0.0046051
NTproBNP	cg06029444	-0.0023966
NTproBNP	cg06029904	-0.00820595
NTproBNP	cg06032551	-0.00204419
NTproBNP	cg06049528	0.00304232
NTproBNP	cg06070421	-0.000885767
NTproBNP	cg06114238	0.00915074
NTproBNP	cg06143979	-0.00200064
NTproBNP	cg06153498	-0.00213859
NTproBNP	cg06175912	-0.0124633
NTproBNP	cg06198928	0.00187162
NTproBNP	cg06204424	0.00664968
NTproBNP	cg06244090	-0.00325601
NTproBNP	cg06271793	-0.00083066
NTproBNP	cg06282247	-0.00232759
NTproBNP	cg06291428	0.00195422
NTproBNP	cg06312709	4e-05
NTproBNP	cg06340704	0.000438104
NTproBNP	cg06349515	-0.00494816
NTproBNP	cg06353279	-0.000230199
NTproBNP	cg06367655	0.000693601
NTproBNP	cg06383401	5.45e-05
NTproBNP	cg06405246	-0.000525688
NTproBNP	cg06416831	0.000213274
NTproBNP	cg06436658	0.000623193
NTproBNP	cg06444400	0.00252995
NTproBNP	cg06463575	-0.00153886
NTproBNP	cg06464781	-0.000366508
NTproBNP	cg06465731	-0.000945011
NTproBNP	cg06484182	0.000913481
NTproBNP	cg06487943	-0.00339489
NTproBNP	cg06494346	-0.00137217
NTproBNP	cg06498809	-0.00265462
NTproBNP	cg06579118	-0.00354893
NTproBNP	cg06579415	-0.0034525
NTproBNP	cg06579697	0.00150987
NTproBNP	cg06585766	-0.00346438
NTproBNP	cg06590095	0.000759944
NTproBNP	cg06595852	0.0029303
NTproBNP	cg06598365	-0.00984993
NTproBNP	cg06639296	0.000870327
NTproBNP	cg06650255	0.00976936
NTproBNP	cg06669989	-0.003292
NTproBNP	cg06670514	0.000401329
NTproBNP	cg06670766	0.00474574
NTproBNP	cg06675893	0.00169766
NTproBNP	cg06722976	0.00569002
NTproBNP	cg06723829	-0.000212773
NTproBNP	cg06727356	-0.000818484
NTproBNP	cg06773921	0.000935768
NTproBNP	cg06781424	-0.00245115
NTproBNP	cg06802275	0.0123193
NTproBNP	cg06805837	6.43e-05
NTproBNP	cg06829830	0.00271788
NTproBNP	cg06830348	-0.00436518
NTproBNP	cg06846895	0.000384153
NTproBNP	cg06880808	0.000664698
NTproBNP	cg06911020	0.000429822
NTproBNP	cg06922427	-0.00366247
NTproBNP	cg06931336	-0.0029912
NTproBNP	cg06933796	-0.000548077
NTproBNP	cg06934110	-0.00333488
NTproBNP	cg06970772	0.0057933
NTproBNP	cg06978205	-0.000622126
NTproBNP	cg06998314	0.000961242
NTproBNP	cg07014495	-0.00245222
NTproBNP	cg07068616	-0.00346838
NTproBNP	cg07088427	0.00495705
NTproBNP	cg07099443	0.0001477
NTproBNP	cg07109670	0.00257119
NTproBNP	cg07154861	-0.00352585
NTproBNP	cg07165454	0.000394744
NTproBNP	cg07171111	0.00205026
NTproBNP	cg07182357	-0.00333252
NTproBNP	cg07188335	-0.000668133
NTproBNP	cg07195011	0.00087896
NTproBNP	cg07212628	0.000893167
NTproBNP	cg07224310	-0.00169491
NTproBNP	cg07242369	0.0030508
NTproBNP	cg07301376	0.000112715
NTproBNP	cg07307122	-0.000114822
NTproBNP	cg07312504	-0.00302603
NTproBNP	cg07343174	0.00501173
NTproBNP	cg07351302	0.00306497
NTproBNP	cg07373436	0.00066208
NTproBNP	cg07391913	0.00540548
NTproBNP	cg07397616	0.0012587
NTproBNP	cg07399386	-0.00702188
NTproBNP	cg07402058	-9.18e-05
NTproBNP	cg07437292	6.47e-05
NTproBNP	cg07438778	0.00582999
NTproBNP	cg07473553	-0.00273249
NTproBNP	cg07486374	0.000845812
NTproBNP	cg07522962	0.00103108
NTproBNP	cg07533488	0.00101715
NTproBNP	cg07540652	0.00447351
NTproBNP	cg07548202	-0.000129151
NTproBNP	cg07554897	-0.00317116
NTproBNP	cg07579663	0.00102869
NTproBNP	cg07596643	-0.00179454
NTproBNP	cg07609139	0.0131858
NTproBNP	cg07631119	-0.000398386
NTproBNP	cg07632103	-0.00387583
NTproBNP	cg07655182	-0.00407142
NTproBNP	cg07689612	-0.00125001
NTproBNP	cg07698266	-0.00886728
NTproBNP	cg07717760	0.00148564
NTproBNP	cg07726812	0.000101954
NTproBNP	cg07753545	-0.000517265
NTproBNP	cg07768696	0.00271632
NTproBNP	cg07782767	0.00306421
NTproBNP	cg07806952	0.000290251
NTproBNP	cg07839457	-0.00898904
NTproBNP	cg07907474	0.0160087
NTproBNP	cg07916376	0.00156592
NTproBNP	cg07946921	0.00131915
NTproBNP	cg07980026	0.0509916
NTproBNP	cg07984738	0.000686928
NTproBNP	cg07984972	-0.00135739
NTproBNP	cg08003943	0.00879118
NTproBNP	cg08008230	-0.00324088
NTproBNP	cg08010094	0.000389768
NTproBNP	cg08028165	0.000571644
NTproBNP	cg08032884	0.000968951
NTproBNP	cg08045906	0.00267493
NTproBNP	cg08061452	0.00670084
NTproBNP	cg08066637	-0.0164104
NTproBNP	cg08129767	0.00538081
NTproBNP	cg08148645	-0.00671258
NTproBNP	cg08149865	-0.018344
NTproBNP	cg08264279	-0.000816213
NTproBNP	cg08314781	-0.00202126
NTproBNP	cg08330825	0.00336522
NTproBNP	cg08337959	-0.000671374
NTproBNP	cg08374859	0.0024813
NTproBNP	cg08388140	-0.000120882
NTproBNP	cg08391752	-0.000341468
NTproBNP	cg08402873	0.00380834
NTproBNP	cg08427854	4.1e-05
NTproBNP	cg08429256	-0.00661872
NTproBNP	cg08436280	-0.000465203
NTproBNP	cg08437041	-0.00128672
NTproBNP	cg08453163	0.00285517
NTproBNP	cg08464137	0.000403013
NTproBNP	cg08524409	-0.000944242
NTproBNP	cg08600449	0.00627223
NTproBNP	cg08641002	-0.00585136
NTproBNP	cg08686175	-0.0141733
NTproBNP	cg08715466	-0.000308413
NTproBNP	cg08716886	0.00594425
NTproBNP	cg08723913	0.00408018
NTproBNP	cg08745115	-0.0013444
NTproBNP	cg08755972	0.00424037
NTproBNP	cg08833126	-0.00391826
NTproBNP	cg08838116	0.00456597
NTproBNP	cg08851393	0.000780019
NTproBNP	cg08852622	0.00128752
NTproBNP	cg08856841	0.00342941
NTproBNP	cg08878302	-0.000698724
NTproBNP	cg08884571	0.00439341
NTproBNP	cg08900033	0.00289
NTproBNP	cg08918937	-0.000996192
NTproBNP	cg08929303	0.00497738
NTproBNP	cg08949053	0.00235616
NTproBNP	cg08986460	0.00765461
NTproBNP	cg08997156	0.00143094
NTproBNP	cg08997650	-1.87e-05
NTproBNP	cg08998953	-0.00295854
NTproBNP	cg09044981	-0.00106842
NTproBNP	cg09068086	-0.00164538
NTproBNP	cg09075378	-0.00210612
NTproBNP	cg09078948	-0.0150327
NTproBNP	cg09122208	-0.0128595
NTproBNP	cg09130190	-0.00115992
NTproBNP	cg09138688	-0.000603806
NTproBNP	cg09153982	0.00288609
NTproBNP	cg09160214	0.00488032
NTproBNP	cg09169132	-0.00368688
NTproBNP	cg09203880	0.000143317
NTproBNP	cg09219142	0.00042387
NTproBNP	cg09242008	-0.00155266
NTproBNP	cg09243576	0.00266839
NTproBNP	cg09256413	0.00268482
NTproBNP	cg09284511	-0.00118207
NTproBNP	cg09292423	0.00222357
NTproBNP	cg09298159	-0.00920364
NTproBNP	cg09310777	-0.00119589
NTproBNP	cg09317665	-0.00164504
NTproBNP	cg09371276	0.0017843
NTproBNP	cg09372891	-0.000749219
NTproBNP	cg09375892	0.00138919
NTproBNP	cg09410674	-0.000289577
NTproBNP	cg09430705	0.00206868
NTproBNP	cg09441217	0.00108767
NTproBNP	cg09452569	-0.00179342
NTproBNP	cg09460553	-0.00287561
NTproBNP	cg09460688	5.05e-05
NTproBNP	cg09504131	0.00775573
NTproBNP	cg09516696	-0.00181658
NTproBNP	cg09548275	0.0207596
NTproBNP	cg09548893	0.00271937
NTproBNP	cg09575238	0.000595856
NTproBNP	cg09578235	0.00133321
NTproBNP	cg09583036	0.000126973
NTproBNP	cg09584578	0.000624829
NTproBNP	cg09586442	-0.00186048
NTproBNP	cg09592324	-0.000233658
NTproBNP	cg09612304	0.00207707
NTproBNP	cg09642468	-0.000883227
NTproBNP	cg09647282	-0.00313839
NTproBNP	cg09650018	-0.000557781
NTproBNP	cg09654881	0.00300566
NTproBNP	cg09657378	0.000358428
NTproBNP	cg09691393	-0.00633502
NTproBNP	cg09692173	0.000602508
NTproBNP	cg09692833	-0.0103955
NTproBNP	cg09702859	-0.0213071
NTproBNP	cg09703174	-0.00289101
NTproBNP	cg09703759	0.00168405
NTproBNP	cg09727206	0.00238717
NTproBNP	cg09727928	0.00240255
NTproBNP	cg09728130	0.00362312
NTproBNP	cg09775972	0.00569009
NTproBNP	cg09776434	0.00373417
NTproBNP	cg09798398	-0.00191851
NTproBNP	cg09818040	0.00234406
NTproBNP	cg09821400	-0.00183701
NTproBNP	cg09946623	-6.13e-05
NTproBNP	cg10000068	0.000959053
NTproBNP	cg10016973	0.00157161
NTproBNP	cg10023855	0.00070253
NTproBNP	cg10057884	0.000976865
NTproBNP	cg10059756	-0.00133522
NTproBNP	cg10072464	0.00408461
NTproBNP	cg10102108	0.000643463
NTproBNP	cg10112440	0.00108419
NTproBNP	cg10156493	-0.000502843
NTproBNP	cg10188852	-0.00414118
NTproBNP	cg10193422	-0.00396786
NTproBNP	cg10195011	0.000451656
NTproBNP	cg10197866	0.000547266
NTproBNP	cg10198943	-0.000937967
NTproBNP	cg10235181	0.000146783
NTproBNP	cg10289744	-0.00462476
NTproBNP	cg10302736	0.00128667
NTproBNP	cg10307310	0.00116686
NTproBNP	cg10312522	0.000568536
NTproBNP	cg10332762	0.00166247
NTproBNP	cg10363284	0.00208894
NTproBNP	cg10363549	0.0012629
NTproBNP	cg10405023	-0.0101612
NTproBNP	cg10409680	-0.00262693
NTproBNP	cg10419279	0.000746908
NTproBNP	cg10422579	9.02e-05
NTproBNP	cg10453040	0.00538555
NTproBNP	cg10456655	-0.00157701
NTproBNP	cg10486244	-0.000521025
NTproBNP	cg10490064	-0.00366612
NTproBNP	cg10526559	0.00230622
NTproBNP	cg10536287	-0.000295754
NTproBNP	cg10566252	0.00143942
NTproBNP	cg10577937	0.00344735
NTproBNP	cg10587854	0.00230024
NTproBNP	cg10596651	-0.000524981
NTproBNP	cg10625636	0.00185907
NTproBNP	cg10627511	0.0012987
NTproBNP	cg10637148	-4.04e-05
NTproBNP	cg10649802	5.68e-05
NTproBNP	cg10667205	-0.00168709
NTproBNP	cg10668198	0.00818867
NTproBNP	cg10670254	-0.00249433
NTproBNP	cg10723067	-0.00566982
NTproBNP	cg10724261	0.00425224
NTproBNP	cg10724806	0.0023654
NTproBNP	cg10740729	-0.00374598
NTproBNP	cg10746946	0.00470992
NTproBNP	cg10750493	-0.00383591
NTproBNP	cg10754584	-0.0001123
NTproBNP	cg10803903	0.000101518
NTproBNP	cg10835972	0.00110249
NTproBNP	cg10850580	0.000301019
NTproBNP	cg10852876	-0.00556998
NTproBNP	cg10870348	-0.00106688
NTproBNP	cg10924589	-0.00126507
NTproBNP	cg10941424	0.000242505
NTproBNP	cg10943043	-0.00778292
NTproBNP	cg11024210	0.00301897
NTproBNP	cg11044868	-0.000417859
NTproBNP	cg11120450	-0.00176132
NTproBNP	cg11137578	0.000801401
NTproBNP	cg11174173	-5.67e-05
NTproBNP	cg11176823	0.000276815
NTproBNP	cg11177235	0.00260215
NTproBNP	cg11200414	-0.00613011
NTproBNP	cg11201654	-0.00564012
NTproBNP	cg11221194	0.000817991
NTproBNP	cg11238505	-0.00155455
NTproBNP	cg11258452	-0.00136276
NTproBNP	cg11266803	0.00181826
NTproBNP	cg11280374	0.00205395
NTproBNP	cg11285496	-0.00402589
NTproBNP	cg11295978	-0.000924934
NTproBNP	cg11308603	-0.00898697
NTproBNP	cg11333375	0.00423022
NTproBNP	cg11423008	-0.00418411
NTproBNP	cg11438161	-0.000830659
NTproBNP	cg11453429	-0.00348162
NTproBNP	cg11457740	0.00256528
NTproBNP	cg11469857	-0.00637381
NTproBNP	cg11507395	-0.00286844
NTproBNP	cg11507770	0.00120418
NTproBNP	cg11548181	-0.00145741
NTproBNP	cg11585129	0.000801547
NTproBNP	cg11590305	0.00450339
NTproBNP	cg11594160	-0.00479381
NTproBNP	cg11596241	-0.00236317
NTproBNP	cg11621368	-0.00378212
NTproBNP	cg11647214	0.0014113
NTproBNP	cg11655390	-0.000278364
NTproBNP	cg11691724	0.00348086
NTproBNP	cg11697440	0.00114267
NTproBNP	cg11715102	0.00245663
NTproBNP	cg11762396	0.000906153
NTproBNP	cg11771536	0.00100731
NTproBNP	cg11774329	0.00133433
NTproBNP	cg11799072	0.00468933
NTproBNP	cg11812862	0.00811712
NTproBNP	cg11824582	0.00349507
NTproBNP	cg11838827	-0.00409465
NTproBNP	cg11853970	-0.00629133
NTproBNP	cg11887612	0.00468191
NTproBNP	cg11912093	-0.00210064
NTproBNP	cg11923446	-0.00221949
NTproBNP	cg11931501	-0.00139298
NTproBNP	cg11936341	-0.000572888
NTproBNP	cg11940726	-0.00405258
NTproBNP	cg11946732	-0.00120939
NTproBNP	cg11950361	0.000504703
NTproBNP	cg11956545	-0.000452002
NTproBNP	cg11980435	0.000930836
NTproBNP	cg11993578	-0.00432405
NTproBNP	cg11993636	-0.00342011
NTproBNP	cg12010643	-0.00128703
NTproBNP	cg12030842	0.000534755
NTproBNP	cg12032915	0.000853197
NTproBNP	cg12045999	0.000190206
NTproBNP	cg12059012	6.29e-05
NTproBNP	cg12062464	0.000285015
NTproBNP	cg12071044	-0.00264236
NTproBNP	cg12080886	-0.00183285
NTproBNP	cg12081443	-0.000174786
NTproBNP	cg12090364	-0.00122382
NTproBNP	cg12132946	-0.00114519
NTproBNP	cg12148263	0.000972521
NTproBNP	cg12190325	0.00190312
NTproBNP	cg12192707	0.00173147
NTproBNP	cg12205534	-0.00083599
NTproBNP	cg12253828	-0.0107551
NTproBNP	cg12264049	0.00207008
NTproBNP	cg12272326	4.07e-05
NTproBNP	cg12291274	-0.00230382
NTproBNP	cg12310381	0.0026634
NTproBNP	cg12321379	0.00139793
NTproBNP	cg12322672	-0.00107715
NTproBNP	cg12353802	0.00276081
NTproBNP	cg12355835	-0.0072171
NTproBNP	cg12355840	0.000220095
NTproBNP	cg12356859	0.00360341
NTproBNP	cg12361432	-0.0027287
NTproBNP	cg12390780	-0.00209249
NTproBNP	cg12394201	-0.00212304
NTproBNP	cg12440549	-0.00111242
NTproBNP	cg12442020	0.000938577
NTproBNP	cg12483699	0.000683863
NTproBNP	cg12506013	0.00894087
NTproBNP	cg12510530	0.00434085
NTproBNP	cg12517394	-0.00119735
NTproBNP	cg12534390	-0.00371768
NTproBNP	cg12574576	0.000726867
NTproBNP	cg12575116	0.000357745
NTproBNP	cg12596692	0.00206785
NTproBNP	cg12633399	-0.00343935
NTproBNP	cg12633918	0.00299278
NTproBNP	cg12642815	-0.000392643
NTproBNP	cg12691230	-0.00273878
NTproBNP	cg12735200	-0.00176728
NTproBNP	cg12749890	0.00249251
NTproBNP	cg12815359	-0.000142675
NTproBNP	cg12822769	0.00379356
NTproBNP	cg12822818	0.000769747
NTproBNP	cg12828896	-0.00247091
NTproBNP	cg12846837	-0.00189053
NTproBNP	cg12852132	-0.000825133
NTproBNP	cg12857737	0.00907609
NTproBNP	cg12860679	0.00120561
NTproBNP	cg12872555	-0.00456454
NTproBNP	cg12879143	0.002754
NTproBNP	cg12880814	0.00523751
NTproBNP	cg12886176	0.00131384
NTproBNP	cg12892997	-0.00165839
NTproBNP	cg12896271	-0.00100316
NTproBNP	cg12943155	0.0104203
NTproBNP	cg12949693	0.000272332
NTproBNP	cg12973310	0.000915797
NTproBNP	cg12974599	-0.00174298
NTproBNP	cg13001838	-0.00548819
NTproBNP	cg13048967	0.00250452
NTproBNP	cg13089966	-0.00117613
NTproBNP	cg13108341	0.0233696
NTproBNP	cg13111885	-0.00283545
NTproBNP	cg13129151	-0.0010937
NTproBNP	cg13129810	0.00355908
NTproBNP	cg13133013	-1.74e-05
NTproBNP	cg13135333	-0.00219038
NTproBNP	cg13138848	0.00144467
NTproBNP	cg13139587	-0.000136622
NTproBNP	cg13146336	0.00213675
NTproBNP	cg13159693	-0.00339826
NTproBNP	cg13160333	-0.00266767
NTproBNP	cg13164343	0.00348365
NTproBNP	cg13164743	-0.00593763
NTproBNP	cg13188409	0.00119967
NTproBNP	cg13216995	0.00618808
NTproBNP	cg13217994	-0.00265259
NTproBNP	cg13235891	0.000236663
NTproBNP	cg13257129	-0.000869304
NTproBNP	cg13313518	0.00129852
NTproBNP	cg13316543	0.000394552
NTproBNP	cg13320181	-0.0021509
NTproBNP	cg13327936	0.00464268
NTproBNP	cg13340272	-0.000490392
NTproBNP	cg13353050	0.00332494
NTproBNP	cg13363438	0.0012137
NTproBNP	cg13378687	0.00086041
NTproBNP	cg13395616	-0.00334326
NTproBNP	cg13401386	0.000923715
NTproBNP	cg13404629	-0.0033682
NTproBNP	cg13415597	0.00109067
NTproBNP	cg13436360	0.00222727
NTproBNP	cg13480447	0.00138396
NTproBNP	cg13492737	6.24e-05
NTproBNP	cg13495160	0.00144309
NTproBNP	cg13510596	-0.00120156
NTproBNP	cg13529728	-0.00338801
NTproBNP	cg13548587	0.00112773
NTproBNP	cg13550401	-0.000646594
NTproBNP	cg13555287	-0.000186567
NTproBNP	cg13556554	0.00345168
NTproBNP	cg13573036	0.00257164
NTproBNP	cg13573244	-0.0050985
NTproBNP	cg13590055	0.00673411
NTproBNP	cg13596787	-0.00169473
NTproBNP	cg13597888	0.000801973
NTproBNP	cg13600984	0.01228
NTproBNP	cg13613260	0.00224501
NTproBNP	cg13621378	0.00181642
NTproBNP	cg13639451	-0.003758
NTproBNP	cg13650687	-0.00451741
NTproBNP	cg13651912	-0.00215245
NTproBNP	cg13652891	-0.00621894
NTproBNP	cg13690063	0.00187426
NTproBNP	cg13691436	3.41e-05
NTproBNP	cg13693646	-0.000293514
NTproBNP	cg13704531	-0.00153756
NTproBNP	cg13717425	0.0025377
NTproBNP	cg13718686	-0.000278524
NTproBNP	cg13727066	-0.00156126
NTproBNP	cg13734658	0.00442731
NTproBNP	cg13763027	-0.00474237
NTproBNP	cg13767270	-0.000794632
NTproBNP	cg13777287	0.00301845
NTproBNP	cg13787348	-0.000792053
NTproBNP	cg13802904	-0.000891797
NTproBNP	cg13813698	-0.000896532
NTproBNP	cg13853823	-0.0009297
NTproBNP	cg13860280	0.00199174
NTproBNP	cg13878066	0.00255432
NTproBNP	cg13880094	0.00087473
NTproBNP	cg13912062	-0.000229789
NTproBNP	cg13920741	0.00137767
NTproBNP	cg13924083	-0.00406794
NTproBNP	cg13968218	-0.000172966
NTproBNP	cg13977427	-0.00620914
NTproBNP	cg13978662	-0.000155731
NTproBNP	cg13980266	-0.000293285
NTproBNP	cg13986536	-0.000956364
NTproBNP	cg14013378	5.8e-05
NTproBNP	cg14037710	0.00784743
NTproBNP	cg14038919	0.00542724
NTproBNP	cg14046757	-0.000920745
NTproBNP	cg14053727	-0.00259324
NTproBNP	cg14058100	-9.27e-05
NTproBNP	cg14100654	0.0025849
NTproBNP	cg14101379	-0.00241168
NTproBNP	cg14121862	0.0022834
NTproBNP	cg14135757	0.000150108
NTproBNP	cg14136101	0.00330714
NTproBNP	cg14141086	0.00514973
NTproBNP	cg14141145	0.00130204
NTproBNP	cg14157175	-0.0004505
NTproBNP	cg14170878	0.00270326
NTproBNP	cg14193529	0.000401753
NTproBNP	cg14209284	0.00396701
NTproBNP	cg14246963	0.00464192
NTproBNP	cg14253766	-0.000312589
NTproBNP	cg14261868	-0.00612182
NTproBNP	cg14267761	-0.000879494
NTproBNP	cg14275693	0.000182258
NTproBNP	cg14289218	-0.00320777
NTproBNP	cg14309078	-0.00412381
NTproBNP	cg14311008	0.000278415
NTproBNP	cg14326607	-0.000600588
NTproBNP	cg14326671	0.000897411
NTproBNP	cg14332438	-0.00457843
NTproBNP	cg14343305	0.00383055
NTproBNP	cg14347274	0.00481766
NTproBNP	cg14353677	-0.0408455
NTproBNP	cg14365785	0.00125638
NTproBNP	cg14373068	-0.00038777
NTproBNP	cg14381517	-0.00215169
NTproBNP	cg14399768	-0.00398871
NTproBNP	cg14405197	-0.000645154
NTproBNP	cg14422085	-0.00108382
NTproBNP	cg14430362	-0.00247475
NTproBNP	cg14430614	-0.0027288
NTproBNP	cg14438208	0.000219703
NTproBNP	cg14441748	-0.00029762
NTproBNP	cg14446778	-0.000272687
NTproBNP	cg14487183	-0.00362286
NTproBNP	cg14520511	-0.00340075
NTproBNP	cg14521777	0.000878997
NTproBNP	cg14570348	0.0101584
NTproBNP	cg14574579	0.00380927
NTproBNP	cg14576824	-0.000875557
NTproBNP	cg14603656	0.00840006
NTproBNP	cg14625425	-0.00148981
NTproBNP	cg14635631	7.35e-05
NTproBNP	cg14646963	0.00349019
NTproBNP	cg14649073	-0.000201573
NTproBNP	cg14656043	-0.000918253
NTproBNP	cg14675124	0.000681232
NTproBNP	cg14721214	0.00134748
NTproBNP	cg14723669	-0.0032877
NTproBNP	cg14748515	-0.00497153
NTproBNP	cg14787179	-0.00482076
NTproBNP	cg14797610	0.000398143
NTproBNP	cg14811806	0.00292046
NTproBNP	cg14817346	8.79e-05
NTproBNP	cg14823940	-0.00756269
NTproBNP	cg14851122	0.00337898
NTproBNP	cg14867388	-0.00658314
NTproBNP	cg14883733	0.00614643
NTproBNP	cg14885038	0.00208657
NTproBNP	cg14890025	-0.00104765
NTproBNP	cg14892143	0.00324808
NTproBNP	cg14898611	0.00219679
NTproBNP	cg14899615	-0.000310105
NTproBNP	cg14911520	0.000213444
NTproBNP	cg14911690	0.0232394
NTproBNP	cg14960781	0.00358122
NTproBNP	cg14996810	-0.000675091
NTproBNP	cg15013257	-0.000299787
NTproBNP	cg15034009	-0.00303177
NTproBNP	cg15052019	-0.0010536
NTproBNP	cg15061418	0.00728847
NTproBNP	cg15073799	-0.00340341
NTproBNP	cg15088455	-0.00317425
NTproBNP	cg15089370	-6.41e-06
NTproBNP	cg15097846	-0.0050645
NTproBNP	cg15112775	0.000864514
NTproBNP	cg15114378	0.0033934
NTproBNP	cg15138148	0.00263844
NTproBNP	cg15141217	-0.00674152
NTproBNP	cg15157360	-0.00326136
NTproBNP	cg15197065	0.00158745
NTproBNP	cg15239304	0.00184469
NTproBNP	cg15256743	-0.00263731
NTproBNP	cg15296664	-0.0060781
NTproBNP	cg15310910	0.000533829
NTproBNP	cg15319382	-0.00393058
NTproBNP	cg15408360	0.00571901
NTproBNP	cg15416661	-1.54e-05
NTproBNP	cg15439595	4.44e-05
NTproBNP	cg15466222	-0.000832683
NTproBNP	cg15473083	0.00177535
NTproBNP	cg15493308	-0.0127191
NTproBNP	cg15531386	0.00148614
NTproBNP	cg15533809	0.0116415
NTproBNP	cg15563205	0.00107615
NTproBNP	cg15564619	0.0015267
NTproBNP	cg15626731	0.0139593
NTproBNP	cg15627993	0.0163203
NTproBNP	cg15628888	0.0042377
NTproBNP	cg15632936	0.000392655
NTproBNP	cg15633073	0.000590649
NTproBNP	cg15635024	0.00038639
NTproBNP	cg15646803	0.00300372
NTproBNP	cg15678508	0.00101797
NTproBNP	cg15680073	-0.000705164
NTproBNP	cg15681655	-0.000272218
NTproBNP	cg15695962	-0.000682288
NTproBNP	cg15718153	0.000619513
NTproBNP	cg15761233	-0.00358377
NTproBNP	cg15790242	-0.010601
NTproBNP	cg15796437	0.000542779
NTproBNP	cg15827681	0.000307906
NTproBNP	cg15846907	-0.000110905
NTproBNP	cg15871086	-0.000736908
NTproBNP	cg15892785	0.00195362
NTproBNP	cg15914951	0.00106871
NTproBNP	cg15950716	0.00310747
NTproBNP	cg15964882	-0.00442068
NTproBNP	cg15971217	-0.0005514
NTproBNP	cg15978576	0.000463187
NTproBNP	cg16005271	0.000702835
NTproBNP	cg16009129	0.000588005
NTproBNP	cg16033633	0.000462391
NTproBNP	cg16040219	-0.00233814
NTproBNP	cg16042841	3.82e-05
NTproBNP	cg16052570	0.000531284
NTproBNP	cg16061460	0.000555578
NTproBNP	cg16085695	0.00144422
NTproBNP	cg16104628	0.000669745
NTproBNP	cg16111924	0.000614935
NTproBNP	cg16120244	0.00169661
NTproBNP	cg16150416	-0.00483461
NTproBNP	cg16151256	0.00415245
NTproBNP	cg16157148	0.000478756
NTproBNP	cg16177897	-0.000395922
NTproBNP	cg16185462	-0.00167957
NTproBNP	cg16204414	0.000430493
NTproBNP	cg16245716	-0.00313008
NTproBNP	cg16282268	0.00033238
NTproBNP	cg16288572	-0.000585615
NTproBNP	cg16293118	-0.00119779
NTproBNP	cg16322033	-0.00746523
NTproBNP	cg16390522	0.00289367
NTproBNP	cg16408679	0.00394386
NTproBNP	cg16411857	-0.00658274
NTproBNP	cg16417447	-0.00537849
NTproBNP	cg16427654	-0.00686994
NTproBNP	cg16428374	-0.00164304
NTproBNP	cg16447365	-0.000932756
NTproBNP	cg16463738	0.00372795
NTproBNP	cg16489689	0.00351903
NTproBNP	cg16494058	0.00117783
NTproBNP	cg16502750	-0.00409608
NTproBNP	cg16536330	-0.00346855
NTproBNP	cg16539851	-0.000481628
NTproBNP	cg16543722	0.00296997
NTproBNP	cg16572224	-0.00306295
NTproBNP	cg16576083	-0.00276885
NTproBNP	cg16579555	0.000717761
NTproBNP	cg16594806	0.00178103
NTproBNP	cg16616455	-0.00145919
NTproBNP	cg16623577	0.00011572
NTproBNP	cg16637925	-0.000510051
NTproBNP	cg16656232	0.00486252
NTproBNP	cg16667421	-0.00234235
NTproBNP	cg16668189	-0.00323164
NTproBNP	cg16676655	-0.000479547
NTproBNP	cg16683770	-0.00271019
NTproBNP	cg16703660	0.0047843
NTproBNP	cg16731008	0.00330947
NTproBNP	cg16738492	0.00134559
NTproBNP	cg16753400	0.00171632
NTproBNP	cg16786802	-0.00328331
NTproBNP	cg16793249	0.00304719
NTproBNP	cg16797009	-0.00578246
NTproBNP	cg16807643	0.000116247
NTproBNP	cg16808156	0.00474474
NTproBNP	cg16811368	0.00231048
NTproBNP	cg16825907	0.00570917
NTproBNP	cg16861316	0.00324851
NTproBNP	cg16865793	0.00199929
NTproBNP	cg16874812	0.00158633
NTproBNP	cg16889320	0.00133683
NTproBNP	cg16889997	0.00508554
NTproBNP	cg16898239	-0.00397004
NTproBNP	cg16903910	-0.00203296
NTproBNP	cg16942579	0.000103546
NTproBNP	cg16971641	-0.000516769
NTproBNP	cg16988212	-0.00893009
NTproBNP	cg17008013	0.0017215
NTproBNP	cg17064755	-0.00113185
NTproBNP	cg17071855	0.00347846
NTproBNP	cg17075888	0.0162284
NTproBNP	cg17104028	4.89e-05
NTproBNP	cg17118599	0.00045122
NTproBNP	cg17123636	0.00290343
NTproBNP	cg17129028	0.000384884
NTproBNP	cg17133734	-0.0049447
NTproBNP	cg17185244	-0.00149136
NTproBNP	cg17200850	-0.00336601
NTproBNP	cg17221251	0.0164111
NTproBNP	cg17231583	0.00248748
NTproBNP	cg17232393	0.00204748
NTproBNP	cg17253835	0.00745614
NTproBNP	cg17265311	-0.00290054
NTproBNP	cg17341482	0.0057035
NTproBNP	cg17346320	-0.00375085
NTproBNP	cg17358529	-0.00111791
NTproBNP	cg17361506	0.00444442
NTproBNP	cg17371184	-0.00189498
NTproBNP	cg17402294	0.00159842
NTproBNP	cg17413846	0.00241315
NTproBNP	cg17450585	0.00518101
NTproBNP	cg17454318	0.00568362
NTproBNP	cg17508320	0.000556904
NTproBNP	cg17519696	0.00297843
NTproBNP	cg17519749	-0.00114198
NTproBNP	cg17542710	0.00595295
NTproBNP	cg17562433	-0.0024852
NTproBNP	cg17591595	-1.74e-05
NTproBNP	cg17593886	-0.000142973
NTproBNP	cg17602556	-0.000899138
NTproBNP	cg17605498	-0.000839264
NTproBNP	cg17644870	0.000451186
NTproBNP	cg17658113	0.00172821
NTproBNP	cg17676096	-4.3e-05
NTproBNP	cg17716663	-0.000352512
NTproBNP	cg17716817	-0.00478733
NTproBNP	cg17728503	-0.00289593
NTproBNP	cg17758905	-0.00646093
NTproBNP	cg17768039	-0.00674725
NTproBNP	cg17858100	0.000823131
NTproBNP	cg17877577	0.00439205
NTproBNP	cg17880452	-0.000261675
NTproBNP	cg17924243	0.00109651
NTproBNP	cg17926022	0.00348376
NTproBNP	cg17929627	0.00267265
NTproBNP	cg17929859	0.000491719
NTproBNP	cg17935875	1.27e-05
NTproBNP	cg17944885	0.0159154
NTproBNP	cg17952647	-0.00545776
NTproBNP	cg17957417	0.00821028
NTproBNP	cg17959356	0.000302946
NTproBNP	cg17970043	0.00123452
NTproBNP	cg17984071	-0.0054074
NTproBNP	cg17988640	0.00489749
NTproBNP	cg17992429	0.00105
NTproBNP	cg18001737	0.00117928
NTproBNP	cg18013376	-0.000522408
NTproBNP	cg18022921	-0.00273717
NTproBNP	cg18064315	-0.00301778
NTproBNP	cg18068635	0.00740568
NTproBNP	cg18091155	-0.00251192
NTproBNP	cg18119166	0.00163912
NTproBNP	cg18174683	0.000255257
NTproBNP	cg18177259	0.00134666
NTproBNP	cg18182617	0.00127855
NTproBNP	cg18185904	0.00270629
NTproBNP	cg18196334	0.00141901
NTproBNP	cg18224445	0.00434938
NTproBNP	cg18272518	-0.00598725
NTproBNP	cg18336885	0.00125039
NTproBNP	cg18343139	0.00141513
NTproBNP	cg18395911	0.0026201
NTproBNP	cg18408283	0.00312364
NTproBNP	cg18416041	-0.000738256
NTproBNP	cg18417634	0.000222157
NTproBNP	cg18450270	0.00181294
NTproBNP	cg18454510	0.00410155
NTproBNP	cg18456523	0.0161323
NTproBNP	cg18468919	0.00240312
NTproBNP	cg18471635	0.00124985
NTproBNP	cg18473379	-0.00241554
NTproBNP	cg18517898	-0.00229348
NTproBNP	cg18541581	-0.00373506
NTproBNP	cg18565293	0.000335384
NTproBNP	cg18582253	0.00116137
NTproBNP	cg18588835	0.00143866
NTproBNP	cg18589504	-0.00244577
NTproBNP	cg18599440	0.00771875
NTproBNP	cg18637466	0.00378437
NTproBNP	cg18654956	-0.0027721
NTproBNP	cg18668110	-0.00233135
NTproBNP	cg18678177	0.00354425
NTproBNP	cg18695143	-0.00169131
NTproBNP	cg18727303	-0.000450795
NTproBNP	cg18784044	0.00187777
NTproBNP	cg18799946	0.00184907
NTproBNP	cg18800419	-0.0124449
NTproBNP	cg18834375	-0.0134653
NTproBNP	cg18857873	0.00340599
NTproBNP	cg18861311	-0.00377583
NTproBNP	cg18863087	0.000618651
NTproBNP	cg18902035	0.014925
NTproBNP	cg18904993	0.00314327
NTproBNP	cg18905155	0.00188125
NTproBNP	cg18915519	-8.12e-05
NTproBNP	cg18983417	0.000470591
NTproBNP	cg19009870	-0.000561154
NTproBNP	cg19028079	0.00189171
NTproBNP	cg19032646	0.00131349
NTproBNP	cg19074165	-0.00119131
NTproBNP	cg19092164	-0.00067012
NTproBNP	cg19108718	-0.00361681
NTproBNP	cg19113840	0.00435063
NTproBNP	cg19132449	0.00476061
NTproBNP	cg19147405	-0.000709613
NTproBNP	cg19151532	-0.00131949
NTproBNP	cg19163939	-0.000723623
NTproBNP	cg19173420	0.00473853
NTproBNP	cg19175521	-0.00376497
NTproBNP	cg19264522	0.00181446
NTproBNP	cg19267205	0.00285508
NTproBNP	cg19274610	-0.00156798
NTproBNP	cg19292625	0.00700766
NTproBNP	cg19295533	-0.00062005
NTproBNP	cg19355210	0.000233175
NTproBNP	cg19395032	-0.00503639
NTproBNP	cg19411272	0.000144673
NTproBNP	cg19414485	0.0023948
NTproBNP	cg19453938	-0.00317973
NTproBNP	cg19471319	0.00186954
NTproBNP	cg19489146	-0.00023183
NTproBNP	cg19559002	0.000279714
NTproBNP	cg19560927	-0.00138474
NTproBNP	cg19563158	0.00256509
NTproBNP	cg19620051	-0.00255023
NTproBNP	cg19667051	-0.00204826
NTproBNP	cg19743791	0.00100632
NTproBNP	cg19768855	0.0011979
NTproBNP	cg19809642	0.00176961
NTproBNP	cg19822755	0.00920252
NTproBNP	cg19829347	0.00765889
NTproBNP	cg19841864	0.000436357
NTproBNP	cg19850275	0.00890444
NTproBNP	cg19853584	-0.000115958
NTproBNP	cg19856897	0.00513212
NTproBNP	cg19860734	0.000348841
NTproBNP	cg19907443	-0.000891055
NTproBNP	cg19922493	0.00112278
NTproBNP	cg19969431	0.00172499
NTproBNP	cg19977866	0.000471338
NTproBNP	cg20007347	8.2e-05
NTproBNP	cg20013672	0.00112744
NTproBNP	cg20020161	0.000152373
NTproBNP	cg20032495	0.00118083
NTproBNP	cg20051112	-0.000452374
NTproBNP	cg20055703	0.00366292
NTproBNP	cg20114244	0.00637102
NTproBNP	cg20121258	0.00566197
NTproBNP	cg20133629	-0.00250803
NTproBNP	cg20144530	0.000256155
NTproBNP	cg20151207	0.00265534
NTproBNP	cg20187250	0.00165706
NTproBNP	cg20193872	0.00228428
NTproBNP	cg20207567	-0.0028454
NTproBNP	cg20209360	-0.0152654
NTproBNP	cg20209836	0.00347924
NTproBNP	cg20232503	-0.00438418
NTproBNP	cg20255082	-0.00410284
NTproBNP	cg20267580	0.00371047
NTproBNP	cg20300321	0.00022605
NTproBNP	cg20307292	0.0026895
NTproBNP	cg20328799	-0.00305911
NTproBNP	cg20372155	-0.00199958
NTproBNP	cg20463741	0.000633691
NTproBNP	cg20512389	-0.00447868
NTproBNP	cg20555282	-0.00100961
NTproBNP	cg20567630	-0.000303932
NTproBNP	cg20569839	-0.00217551
NTproBNP	cg20579173	-0.000885293
NTproBNP	cg20601329	0.00179217
NTproBNP	cg20615120	0.00451249
NTproBNP	cg20627046	-0.00297278
NTproBNP	cg20650366	0.00406178
NTproBNP	cg20701305	0.014443
NTproBNP	cg20717792	0.00153634
NTproBNP	cg20722088	-0.00182751
NTproBNP	cg20739904	0.000370254
NTproBNP	cg20751698	-3.51e-05
NTproBNP	cg20833182	0.00291803
NTproBNP	cg20892287	0.00311723
NTproBNP	cg20893537	-0.000667251
NTproBNP	cg21006837	0.000627228
NTproBNP	cg21038584	-0.00312247
NTproBNP	cg21087247	0.000162928
NTproBNP	cg21092551	0.00114277
NTproBNP	cg21093094	0.00264023
NTproBNP	cg21103949	-0.00200272
NTproBNP	cg21118939	0.00223927
NTproBNP	cg21134922	0.00569157
NTproBNP	cg21145502	-0.000562562
NTproBNP	cg21158255	-0.0051601
NTproBNP	cg21160290	0.00666508
NTproBNP	cg21163665	0.000876719
NTproBNP	cg21164886	-0.00219333
NTproBNP	cg21173875	0.00176055
NTproBNP	cg21217140	-0.0141336
NTproBNP	cg21250061	-0.000219721
NTproBNP	cg21261158	-0.00777431
NTproBNP	cg21263122	0.00315159
NTproBNP	cg21263182	-0.000112355
NTproBNP	cg21293920	0.00098705
NTproBNP	cg21298091	0.00451136
NTproBNP	cg21299306	-0.000634803
NTproBNP	cg21299586	0.000688749
NTproBNP	cg21301063	0.000353473
NTproBNP	cg21306988	0.0025097
NTproBNP	cg21317694	0.000221169
NTproBNP	cg21350127	0.00304481
NTproBNP	cg21409450	0.000973613
NTproBNP	cg21462343	0.00165282
NTproBNP	cg21468274	-0.00365437
NTproBNP	cg21470876	-0.00992721
NTproBNP	cg21483092	-7.1e-06
NTproBNP	cg21489995	0.00307996
NTproBNP	cg21519785	-0.00490768
NTproBNP	cg21551267	-0.00689455
NTproBNP	cg21568513	0.00980249
NTproBNP	cg21593409	-0.00615729
NTproBNP	cg21606707	0.00695316
NTproBNP	cg21658946	-0.00147441
NTproBNP	cg21669653	0.00163171
NTproBNP	cg21676859	0.00451901
NTproBNP	cg21685239	0.00131862
NTproBNP	cg21707344	0.000109948
NTproBNP	cg21763513	-0.00091165
NTproBNP	cg21864959	0.0168679
NTproBNP	cg21865157	-0.000592804
NTproBNP	cg21871303	-0.000801447
NTproBNP	cg21932983	-0.000136894
NTproBNP	cg21980274	0.0034942
NTproBNP	cg21986679	0.000885736
NTproBNP	cg22000050	7.07e-05
NTproBNP	cg22026150	0.00233113
NTproBNP	cg22035259	0.00141912
NTproBNP	cg22113966	0.00305154
NTproBNP	cg22114541	0.00379531
NTproBNP	cg22154449	-0.00113124
NTproBNP	cg22164921	0.00351003
NTproBNP	cg22189626	-0.00485252
NTproBNP	cg22192860	0.00699588
NTproBNP	cg22240715	-8.6e-06
NTproBNP	cg22243439	-0.00270661
NTproBNP	cg22270467	-0.00036582
NTproBNP	cg22278939	0.00118078
NTproBNP	cg22282161	0.000152256
NTproBNP	cg22296599	0.00273423
NTproBNP	cg22307113	0.00335777
NTproBNP	cg22319647	-0.00578021
NTproBNP	cg22323230	-6.43e-05
NTproBNP	cg22328616	-0.000697032
NTproBNP	cg22338587	0.00108339
NTproBNP	cg22353206	-0.00250027
NTproBNP	cg22366350	0.00248589
NTproBNP	cg22368454	2.27e-06
NTproBNP	cg22379436	0.00440685
NTproBNP	cg22463529	0.00245658
NTproBNP	cg22478038	-0.00154747
NTproBNP	cg22487765	0.00256767
NTproBNP	cg22495388	0.00848377
NTproBNP	cg22578632	-0.00768841
NTproBNP	cg22604213	-0.00296754
NTproBNP	cg22610743	0.000987497
NTproBNP	cg22651243	0.000826241
NTproBNP	cg22673500	0.000412295
NTproBNP	cg22686400	0.000617935
NTproBNP	cg22688802	0.001294
NTproBNP	cg22693836	0.00268246
NTproBNP	cg22702056	0.000803144
NTproBNP	cg22704162	0.00435968
NTproBNP	cg22797991	-0.00119971
NTproBNP	cg22798313	-0.000365779
NTproBNP	cg22809068	0.00515678
NTproBNP	cg22811634	-0.00541023
NTproBNP	cg22822630	-0.000872949
NTproBNP	cg22824274	0.000744793
NTproBNP	cg22850886	0.00412493
NTproBNP	cg22863118	-0.00189778
NTproBNP	cg22879583	-0.00160395
NTproBNP	cg22928535	0.00293077
NTproBNP	cg22933807	-0.000226165
NTproBNP	cg22939456	-0.00154983
NTproBNP	cg22994281	0.00630124
NTproBNP	cg22999573	-0.00611388
NTproBNP	cg23007418	0.00293805
NTproBNP	cg23013812	0.00039428
NTproBNP	cg23019081	-0.00231671
NTproBNP	cg23023996	-0.00114086
NTproBNP	cg23035209	-0.00346631
NTproBNP	cg23047484	-0.00611454
NTproBNP	cg23079041	-0.00431795
NTproBNP	cg23098811	0.0044823
NTproBNP	cg23102071	0.000632569
NTproBNP	cg23114403	0.000494837
NTproBNP	cg23117888	-0.0015851
NTproBNP	cg23124182	-0.00742107
NTproBNP	cg23185207	0.00115423
NTproBNP	cg23220915	-0.000475317
NTproBNP	cg23235971	-0.00419637
NTproBNP	cg23287902	-4.59e-05
NTproBNP	cg23302998	-0.00186114
NTproBNP	cg23319046	-0.00291975
NTproBNP	cg23328329	-0.00122405
NTproBNP	cg23340666	-0.00361081
NTproBNP	cg23341641	0.0099592
NTproBNP	cg23350540	-0.000438369
NTproBNP	cg23362570	-0.00350379
NTproBNP	cg23367256	9.91e-05
NTproBNP	cg23418769	-0.000707393
NTproBNP	cg23461800	0.00126496
NTproBNP	cg23476076	0.00318217
NTproBNP	cg23479053	-0.000157256
NTproBNP	cg23484230	0.00169443
NTproBNP	cg23548041	0.00657167
NTproBNP	cg23575320	0.00415541
NTproBNP	cg23601066	0.0113051
NTproBNP	cg23626762	0.00726102
NTproBNP	cg23639962	0.000777475
NTproBNP	cg23640929	0.000708733
NTproBNP	cg23660410	0.00601215
NTproBNP	cg23711881	0.00292458
NTproBNP	cg23714792	0.000943524
NTproBNP	cg23721586	-0.000300562
NTproBNP	cg23722394	-0.00299066
NTproBNP	cg23749518	0.0159978
NTproBNP	cg23761995	-0.000358698
NTproBNP	cg23796713	-0.0109485
NTproBNP	cg23800199	-0.00168884
NTproBNP	cg23845574	0.000108309
NTproBNP	cg23866788	0.00467863
NTproBNP	cg23876832	-0.000640073
NTproBNP	cg23895729	0.000807324
NTproBNP	cg23906191	-0.000186032
NTproBNP	cg23920047	0.00147176
NTproBNP	cg23923856	0.00322193
NTproBNP	cg23963647	-0.0012605
NTproBNP	cg23993133	0.00247402
NTproBNP	cg24028557	0.00296903
NTproBNP	cg24034752	-0.00248529
NTproBNP	cg24066843	-0.00171348
NTproBNP	cg24073556	0.0058346
NTproBNP	cg24077801	0.00216438
NTproBNP	cg24085215	0.000211982
NTproBNP	cg24124688	-0.00808561
NTproBNP	cg24147367	-0.000188787
NTproBNP	cg24190434	-0.00173588
NTproBNP	cg24249024	0.00547498
NTproBNP	cg24249450	0.00100546
NTproBNP	cg24255125	-0.00037026
NTproBNP	cg24270833	0.000705938
NTproBNP	cg24278619	-0.00474967
NTproBNP	cg24283662	0.00251791
NTproBNP	cg24317585	0.000499425
NTproBNP	cg24322427	-0.000580632
NTproBNP	cg24408469	-0.00853554
NTproBNP	cg24424146	-0.000761934
NTproBNP	cg24467989	-0.00713799
NTproBNP	cg24491766	-0.00346419
NTproBNP	cg24493890	-0.000610215
NTproBNP	cg24535650	-0.00032621
NTproBNP	cg24538070	0.0058105
NTproBNP	cg24545964	0.0024522
NTproBNP	cg24557020	0.00188274
NTproBNP	cg24625084	0.000155074
NTproBNP	cg24728072	-0.00231925
NTproBNP	cg24741899	-0.00160604
NTproBNP	cg24742832	0.00461745
NTproBNP	cg24748548	0.00189748
NTproBNP	cg24766553	2.28e-05
NTproBNP	cg24793173	0.000364472
NTproBNP	cg24802184	-0.000450306
NTproBNP	cg24859433	-0.00785181
NTproBNP	cg24874433	-0.000431339
NTproBNP	cg24883664	0.00239918
NTproBNP	cg24919348	0.00114864
NTproBNP	cg24922129	-0.00261007
NTproBNP	cg24934063	0.00346771
NTproBNP	cg24952123	-0.00183183
NTproBNP	cg24955824	0.000119439
NTproBNP	cg24965159	-0.00155082
NTproBNP	cg24982343	0.000648381
NTproBNP	cg24983120	0.00205757
NTproBNP	cg25001106	0.00905386
NTproBNP	cg25005357	0.00593833
NTproBNP	cg25009675	-0.000216687
NTproBNP	cg25015465	-0.00256779
NTproBNP	cg25029986	0.00692904
NTproBNP	cg25046156	0.00554931
NTproBNP	cg25071744	-0.000489524
NTproBNP	cg25148131	0.00450492
NTproBNP	cg25191741	0.00121623
NTproBNP	cg25211894	0.0018191
NTproBNP	cg25222252	-0.00968799
NTproBNP	cg25223878	0.00424264
NTproBNP	cg25238880	0.000771735
NTproBNP	cg25307288	0.00184796
NTproBNP	cg25312437	-0.00592012
NTproBNP	cg25315527	-0.0013913
NTproBNP	cg25326896	-0.00235244
NTproBNP	cg25331437	0.00176672
NTproBNP	cg25334860	0.00333692
NTproBNP	cg25354551	0.00604726
NTproBNP	cg25367304	-0.000555054
NTproBNP	cg25369015	-0.00113802
NTproBNP	cg25372164	0.00457552
NTproBNP	cg25401874	0.00183615
NTproBNP	cg25413200	0.000700819
NTproBNP	cg25449870	0.00059044
NTproBNP	cg25480102	0.00115135
NTproBNP	cg25531987	0.00117058
NTproBNP	cg25540816	-0.00384716
NTproBNP	cg25564752	0.00336483
NTproBNP	cg25569341	-0.00881711
NTproBNP	cg25570257	0.0027228
NTproBNP	cg25588792	-0.000893847
NTproBNP	cg25599242	0.000831473
NTproBNP	cg25611041	-0.00575692
NTproBNP	cg25632299	0.000663564
NTproBNP	cg25632316	0.00215567
NTproBNP	cg25642673	-0.00178144
NTproBNP	cg25661275	-0.00201292
NTproBNP	cg25671400	-0.00417413
NTproBNP	cg25722559	-0.000704014
NTproBNP	cg25739366	0.000412894
NTproBNP	cg25747484	0.0025332
NTproBNP	cg25794538	0.000909095
NTproBNP	cg25808484	-0.00140117
NTproBNP	cg25840752	0.000606621
NTproBNP	cg25873494	-0.000623842
NTproBNP	cg25959035	-0.00093027
NTproBNP	cg25967904	-0.00603456
NTproBNP	cg25970849	0.00223374
NTproBNP	cg25974167	0.000748038
NTproBNP	cg25975294	-0.00297324
NTproBNP	cg25998813	0.000229691
NTproBNP	cg26022717	4.01e-05
NTproBNP	cg26037958	0.00357469
NTproBNP	cg26038773	-0.00131865
NTproBNP	cg26051433	0.00341479
NTproBNP	cg26052987	0.00723413
NTproBNP	cg26064152	-0.00254087
NTproBNP	cg26077811	-0.00416081
NTproBNP	cg26104293	0.00209397
NTproBNP	cg26116565	-0.00187061
NTproBNP	cg26145832	-0.0069801
NTproBNP	cg26181622	0.000359138
NTproBNP	cg26208815	-0.000804316
NTproBNP	cg26211455	-0.000397536
NTproBNP	cg26222730	-0.00474878
NTproBNP	cg26227417	-0.0125103
NTproBNP	cg26229224	-0.00292133
NTproBNP	cg26278151	-0.000330898
NTproBNP	cg26279116	0.00111994
NTproBNP	cg26335476	0.00213253
NTproBNP	cg26340968	-0.0057027
NTproBNP	cg26352490	0.00244203
NTproBNP	cg26353457	0.00267985
NTproBNP	cg26382251	0.000508118
NTproBNP	cg26402776	0.0013642
NTproBNP	cg26406401	0.00106434
NTproBNP	cg26432088	0.000567227
NTproBNP	cg26454672	-0.00333095
NTproBNP	cg26462130	-0.00404622
NTproBNP	cg26470794	0.00419361
NTproBNP	cg26472133	7.72e-05
NTproBNP	cg26475541	0.000868424
NTproBNP	cg26478409	0.000429397
NTproBNP	cg26499095	0.00475708
NTproBNP	cg26501139	-5.9e-05
NTproBNP	cg26558749	-0.00848818
NTproBNP	cg26603785	-0.00114391
NTproBNP	cg26604311	-0.000788678
NTproBNP	cg26618989	-4.67e-05
NTproBNP	cg26625863	0.00419565
NTproBNP	cg26646207	0.00784117
NTproBNP	cg26660461	0.00680533
NTproBNP	cg26672590	0.000864564
NTproBNP	cg26699420	-0.00157815
NTproBNP	cg26701500	-0.00926403
NTproBNP	cg26712140	0.00426191
NTproBNP	cg26731536	0.00360037
NTproBNP	cg26739865	-0.000262742
NTproBNP	cg26741503	-0.0034096
NTproBNP	cg26756050	0.0023142
NTproBNP	cg26769511	-0.000701038
NTproBNP	cg26769927	-0.0019552
NTproBNP	cg26780321	0.00135821
NTproBNP	cg26804364	-0.00232115
NTproBNP	cg26811088	-0.00273939
NTproBNP	cg26844804	0.0053333
NTproBNP	cg26849077	-0.000436583
NTproBNP	cg26881277	-0.00120097
NTproBNP	cg26889564	-0.0092461
NTproBNP	cg26910936	-0.00227335
NTproBNP	cg26922780	0.00296709
NTproBNP	cg26942432	0.000222602
NTproBNP	cg26971596	-0.0100196
NTproBNP	cg26986883	0.00247738
NTproBNP	cg27031987	0.00156653
NTproBNP	cg27052582	-0.00271648
NTproBNP	cg27075187	0.00296746
NTproBNP	cg27079308	0.00090993
NTproBNP	cg27092808	0.00198877
NTproBNP	cg27103083	7.83e-05
NTproBNP	cg27113009	-0.00723699
NTproBNP	cg27127608	0.00614189
NTproBNP	cg27145388	0.00501795
NTproBNP	cg27152890	0.00370768
NTproBNP	cg27190087	-0.00473372
NTproBNP	cg27196815	-0.000553863
NTproBNP	cg27224971	0.00102654
NTproBNP	cg27249387	5.29e-05
NTproBNP	cg27261050	0.00289968
NTproBNP	cg27333706	0.00142992
NTproBNP	cg27350841	0.000148318
NTproBNP	cg27360300	0.00169405
NTproBNP	cg27367104	-0.00489193
NTproBNP	cg27367618	0.000880993
NTproBNP	cg27386529	-0.0006289
NTproBNP	cg27401388	0.00644662
NTproBNP	cg27406433	-0.00777754
NTproBNP	cg27507372	0.000447359
NTproBNP	cg27511599	-0.00471624
NTproBNP	cg27521744	0.00522217
NTproBNP	cg27567314	-0.00954464
NTproBNP	cg27645978	-0.00343083
NTproBNP	cg27649467	-0.00046402
NTproBNP	ch.1.213050838F	-0.00017889
NTproBNP	ch.11.60893640F	0.00571174
NTproBNP	ch.15.65986670F	0.00945611
NTproBNP	ch.22.1008279F	0.00837048
NTproBNP	ch.7.2691555F	0.000170476
NTRK3	cg00022024	0.0021026
NTRK3	cg00145732	0.0023922
NTRK3	cg00251270	-0.0205576
NTRK3	cg00372132	0.0125554
NTRK3	cg00501711	-0.00298561
NTRK3	cg00532122	-0.000398118
NTRK3	cg00596207	0.000164512
NTRK3	cg00678361	-0.0159145
NTRK3	cg00685614	0.00940128
NTRK3	cg00758881	-0.0120302
NTRK3	cg00978427	0.00440252
NTRK3	cg01205267	0.010396
NTRK3	cg01242677	-0.00496161
NTRK3	cg01308151	-0.0161365
NTRK3	cg01579299	0.0060381
NTRK3	cg02165692	0.0254863
NTRK3	cg02227919	0.0153691
NTRK3	cg03053687	0.0022738
NTRK3	cg03578473	0.00298015
NTRK3	cg03636183	0.0208572
NTRK3	cg03639917	0.00383617
NTRK3	cg03660096	0.00628055
NTRK3	cg03785303	-0.00828855
NTRK3	cg04003990	0.00174835
NTRK3	cg04086087	-0.00597649
NTRK3	cg04094193	-0.00519266
NTRK3	cg04885881	0.00519715
NTRK3	cg04892836	-0.00677531
NTRK3	cg05177590	0.0405961
NTRK3	cg05232133	0.0278264
NTRK3	cg05308979	-0.00848913
NTRK3	cg05575921	0.0278878
NTRK3	cg05593726	0.00892058
NTRK3	cg05645440	-0.00249901
NTRK3	cg06233738	0.00997496
NTRK3	cg06286308	0.0100747
NTRK3	cg06294591	-0.00484676
NTRK3	cg06512849	-0.00959339
NTRK3	cg06547557	0.00215079
NTRK3	cg06690548	0.0125473
NTRK3	cg07846874	-0.00807763
NTRK3	cg07916022	0.00100465
NTRK3	cg08002427	-0.0169935
NTRK3	cg08386867	0.0107191
NTRK3	cg08669718	-0.00586731
NTRK3	cg08864245	0.00889986
NTRK3	cg09128529	-0.00532714
NTRK3	cg09421111	-0.0012498
NTRK3	cg09545894	-0.00792054
NTRK3	cg09917562	-0.0028962
NTRK3	cg10636246	0.00888806
NTRK3	cg10669129	0.0152869
NTRK3	cg10919522	0.0212047
NTRK3	cg11020853	-0.0123569
NTRK3	cg11115427	0.00266163
NTRK3	cg12073833	0.0051737
NTRK3	cg12214032	-0.00155468
NTRK3	cg12741420	-0.0193841
NTRK3	cg13154908	0.0224012
NTRK3	cg13462890	-0.017041
NTRK3	cg13661397	0.00558295
NTRK3	cg13684115	-0.00296572
NTRK3	cg13945667	0.005186
NTRK3	cg14011070	-0.00908217
NTRK3	cg14270302	-0.020961
NTRK3	cg14476101	0.0189983
NTRK3	cg15001618	-0.00274521
NTRK3	cg15234845	-0.00473088
NTRK3	cg15674596	-0.00540353
NTRK3	cg16285203	-0.00254581
NTRK3	cg16342298	-0.00887706
NTRK3	cg16541869	0.00687748
NTRK3	cg16899442	-0.000208571
NTRK3	cg16981259	-0.00658635
NTRK3	cg17346650	0.0200151
NTRK3	cg17495627	0.00640817
NTRK3	cg17501210	0.0202804
NTRK3	cg17502527	0.00121801
NTRK3	cg17568035	0.00137152
NTRK3	cg17853642	0.00170403
NTRK3	cg18376497	0.00785229
NTRK3	cg18439734	0.00541881
NTRK3	cg18495563	0.0148438
NTRK3	cg18585314	0.012895
NTRK3	cg19233761	-0.00270174
NTRK3	cg19342102	0.0019508
NTRK3	cg19405177	0.00492028
NTRK3	cg19585100	-0.0118705
NTRK3	cg19734370	-0.0112163
NTRK3	cg19905213	-0.00157313
NTRK3	cg20036162	-0.0361282
NTRK3	cg20349598	0.0159094
NTRK3	cg20353496	-0.00412146
NTRK3	cg20660350	-0.0101793
NTRK3	cg21566642	0.0140289
NTRK3	cg21811911	-0.0147574
NTRK3	cg22534374	2.94e-05
NTRK3	cg22995042	0.00859721
NTRK3	cg22998028	-0.00899494
NTRK3	cg23283288	0.000751006
NTRK3	cg23530473	0.0136681
NTRK3	cg23542533	0.0340702
NTRK3	cg23923934	0.0186095
NTRK3	cg24472477	0.0216505
NTRK3	cg24791575	0.0416961
NTRK3	cg24932585	-0.047215
NTRK3	cg24940576	-0.00812455
NTRK3	cg25540032	-0.0391613
NTRK3	cg25746226	0.000418862
NTRK3	cg25914921	-0.00042028
NTRK3	cg25934673	-0.00387397
NTRK3	cg26659797	0.0166878
NTRK3	cg27048432	0.00908721
NTRK3	cg27058052	-0.0100521
NTRK3	cg27123522	0.0118851
NTRK3	cg27143370	-0.0222105
NTRK3	cg27165033	-0.00636937
NTRK3	cg27512868	-0.0018596
Oncostatin-M	cg00129811	0.00998767
Oncostatin-M	cg00324161	0.00288559
Oncostatin-M	cg00645731	-0.00890786
Oncostatin-M	cg00908271	-0.0115221
Oncostatin-M	cg01163842	0.00210653
Oncostatin-M	cg01434559	0.000270075
Oncostatin-M	cg01556246	0.00026752
Oncostatin-M	cg02475834	-0.00548255
Oncostatin-M	cg02816363	0.00279088
Oncostatin-M	cg02878901	0.00426112
Oncostatin-M	cg02892925	0.0135768
Oncostatin-M	cg03411579	0.0350713
Oncostatin-M	cg03507593	0.00260275
Oncostatin-M	cg04366687	0.00592631
Oncostatin-M	cg04468741	0.0296228
Oncostatin-M	cg04518985	-0.00537168
Oncostatin-M	cg04657768	-0.0104273
Oncostatin-M	cg04945388	0.00524921
Oncostatin-M	cg04996523	-0.00164648
Oncostatin-M	cg05242065	0.00395205
Oncostatin-M	cg05358715	0.0307854
Oncostatin-M	cg05501357	-0.0040289
Oncostatin-M	cg05575921	-0.062576
Oncostatin-M	cg05709879	-0.000622342
Oncostatin-M	cg06028804	-0.0125536
Oncostatin-M	cg06133392	0.0122731
Oncostatin-M	cg06405206	0.0189713
Oncostatin-M	cg06528340	-0.00428433
Oncostatin-M	cg06572849	0.0115128
Oncostatin-M	cg06760077	0.0203659
Oncostatin-M	cg06837426	0.0018858
Oncostatin-M	cg07031070	0.0190561
Oncostatin-M	cg07091392	0.0143332
Oncostatin-M	cg07213264	-0.00325028
Oncostatin-M	cg07794010	0.0245881
Oncostatin-M	cg07915730	-0.00938406
Oncostatin-M	cg07924892	-0.000321685
Oncostatin-M	cg08240881	-0.00876417
Oncostatin-M	cg08287220	-0.0144062
Oncostatin-M	cg08376310	0.0378591
Oncostatin-M	cg08935410	-0.00835784
Oncostatin-M	cg09030852	3.39e-05
Oncostatin-M	cg09123368	0.0128883
Oncostatin-M	cg09163035	-0.0058245
Oncostatin-M	cg09248345	0.00290145
Oncostatin-M	cg09518270	0.00892618
Oncostatin-M	cg09548084	0.012817
Oncostatin-M	cg09590193	0.00230013
Oncostatin-M	cg09809720	0.00982916
Oncostatin-M	cg09882128	0.00135008
Oncostatin-M	cg10045909	-0.013452
Oncostatin-M	cg10195814	0.0209909
Oncostatin-M	cg10311104	0.00900379
Oncostatin-M	cg10471929	-0.00565314
Oncostatin-M	cg10518543	-0.00458674
Oncostatin-M	cg10624395	0.0258292
Oncostatin-M	cg10649130	0.00817905
Oncostatin-M	cg10770662	-0.00112695
Oncostatin-M	cg11231069	0.00957071
Oncostatin-M	cg11555645	-3.2e-05
Oncostatin-M	cg12242338	-0.00498868
Oncostatin-M	cg12550597	-0.00317184
Oncostatin-M	cg12802093	-0.0624657
Oncostatin-M	cg12929678	0.00284519
Oncostatin-M	cg13009662	0.000302481
Oncostatin-M	cg13066481	-0.00819825
Oncostatin-M	cg13677111	0.00862964
Oncostatin-M	cg13752933	-0.00449666
Oncostatin-M	cg14109551	0.0330299
Oncostatin-M	cg14225168	-0.0155809
Oncostatin-M	cg14457610	-0.00561855
Oncostatin-M	cg14522441	0.0128138
Oncostatin-M	cg14838086	0.00251972
Oncostatin-M	cg15164708	0.00190763
Oncostatin-M	cg15563184	-0.0121181
Oncostatin-M	cg15708127	0.0210171
Oncostatin-M	cg15899913	-0.0038731
Oncostatin-M	cg16030510	-0.00168866
Oncostatin-M	cg16155175	0.000408263
Oncostatin-M	cg16254746	0.00156079
Oncostatin-M	cg16330247	0.00324111
Oncostatin-M	cg16434190	-0.0166768
Oncostatin-M	cg16822174	-0.00235625
Oncostatin-M	cg16994330	-0.00139503
Oncostatin-M	cg17735983	0.0223792
Oncostatin-M	cg17827328	0.0374676
Oncostatin-M	cg17913259	0.00056171
Oncostatin-M	cg18315708	0.0024445
Oncostatin-M	cg18384460	-0.00276678
Oncostatin-M	cg18748374	0.0123443
Oncostatin-M	cg18878992	0.00216726
Oncostatin-M	cg19105674	-0.00444389
Oncostatin-M	cg20415170	0.0068357
Oncostatin-M	cg20419542	0.0106713
Oncostatin-M	cg20977312	-0.0317637
Oncostatin-M	cg21615127	0.00620025
Oncostatin-M	cg22055337	-0.000845006
Oncostatin-M	cg22513955	-0.012574
Oncostatin-M	cg22716262	0.000250252
Oncostatin-M	cg22909083	-0.0129825
Oncostatin-M	cg23205183	-0.019731
Oncostatin-M	cg23609571	0.00722435
Oncostatin-M	cg23849965	0.000859189
Oncostatin-M	cg23874611	-0.00969674
Oncostatin-M	cg24254206	-0.00231289
Oncostatin-M	cg24455236	0.0156483
Oncostatin-M	cg24822825	-0.00373678
Oncostatin-M	cg24880387	0.000692498
Oncostatin-M	cg24921943	-0.0101196
Oncostatin-M	cg25174111	0.00434936
Oncostatin-M	cg25323809	0.000700305
Oncostatin-M	cg25359292	0.00194718
Oncostatin-M	cg25809434	-0.00913078
Oncostatin-M	cg26102082	0.0424225
Oncostatin-M	cg26230601	-0.0029191
Oncostatin-M	cg26326621	0.0189141
Oncostatin-M	cg26490758	0.000862056
Oncostatin-M	cg27078727	-0.00484216
Oncostatin-M	cg27120488	-0.00368201
Oncostatin-M	cg27361847	-0.0124755
Oncostatin-M	cg27405128	0.0220993
Oncostatin-M	cg27431247	0.00140275
Oncostatin-M	cg27601809	-0.013392
Oncostatin-M	ch.14.1488981R	-0.00421068
Oncostatin-M	ch.5.1906008F	0.00244799
Osteomodulin	cg00034003	-0.000618062
Osteomodulin	cg00121465	-0.00526027
Osteomodulin	cg00210249	-0.0436339
Osteomodulin	cg00251618	-0.00309522
Osteomodulin	cg00522018	-0.000614274
Osteomodulin	cg00612225	-0.00022028
Osteomodulin	cg00771642	0.0233148
Osteomodulin	cg00854006	-0.00894342
Osteomodulin	cg00965168	-0.00454215
Osteomodulin	cg00981070	0.00293215
Osteomodulin	cg01225698	0.000192451
Osteomodulin	cg01620672	0.00764566
Osteomodulin	cg01640443	-0.00199915
Osteomodulin	cg01678790	-0.00808559
Osteomodulin	cg01767200	-0.00323322
Osteomodulin	cg01854076	0.00789274
Osteomodulin	cg01940273	0.0449872
Osteomodulin	cg02456521	0.0100319
Osteomodulin	cg02480397	0.0120621
Osteomodulin	cg02501544	0.0067885
Osteomodulin	cg02650017	0.00930955
Osteomodulin	cg02713901	-0.0007632
Osteomodulin	cg02821693	0.00259908
Osteomodulin	cg02999390	-0.00936096
Osteomodulin	cg03127656	0.000500932
Osteomodulin	cg03130816	-0.00877199
Osteomodulin	cg03405128	0.00328572
Osteomodulin	cg03503785	0.00629956
Osteomodulin	cg03525191	-0.0080197
Osteomodulin	cg03577139	0.00185345
Osteomodulin	cg03625807	-0.00250111
Osteomodulin	cg03628682	-0.00667591
Osteomodulin	cg03631864	-0.00100487
Osteomodulin	cg03699074	0.00498819
Osteomodulin	cg03704393	-0.00235311
Osteomodulin	cg03788131	-0.00975663
Osteomodulin	cg04736911	0.00232737
Osteomodulin	cg04765236	-0.035502
Osteomodulin	cg05183966	0.00566134
Osteomodulin	cg05194509	0.0161964
Osteomodulin	cg05232211	0.00861898
Osteomodulin	cg05301556	0.0108035
Osteomodulin	cg05310046	0.000469278
Osteomodulin	cg05438378	0.00887239
Osteomodulin	cg05540716	-0.0229442
Osteomodulin	cg05575921	0.0166281
Osteomodulin	cg05906295	0.000751625
Osteomodulin	cg05956273	-0.00473841
Osteomodulin	cg05969038	0.0107734
Osteomodulin	cg06113534	-0.0100201
Osteomodulin	cg06473675	0.0143576
Osteomodulin	cg06500161	-0.0193597
Osteomodulin	cg06666376	-0.00135789
Osteomodulin	cg06690548	0.0921347
Osteomodulin	cg06698053	-0.00589088
Osteomodulin	cg06923233	0.000999236
Osteomodulin	cg07003900	0.00780662
Osteomodulin	cg07088935	0.00381859
Osteomodulin	cg07190917	-0.00579188
Osteomodulin	cg07313064	-0.0113617
Osteomodulin	cg07320695	-0.000314636
Osteomodulin	cg07504977	-0.00877324
Osteomodulin	cg07611812	-0.00112081
Osteomodulin	cg07628841	0.0225699
Osteomodulin	cg07694400	0.00907698
Osteomodulin	cg07947016	0.0056099
Osteomodulin	cg08036285	-0.0147198
Osteomodulin	cg08159148	-0.00318656
Osteomodulin	cg08364654	0.00748685
Osteomodulin	cg08649379	0.000496727
Osteomodulin	cg08759689	-2.84e-05
Osteomodulin	cg09497409	-0.0129969
Osteomodulin	cg09503311	0.00415706
Osteomodulin	cg09599862	-0.0205666
Osteomodulin	cg09650488	0.0133874
Osteomodulin	cg09721516	0.0078733
Osteomodulin	cg09764440	-0.00809471
Osteomodulin	cg09775785	-0.00117426
Osteomodulin	cg09987651	-0.0196413
Osteomodulin	cg10154010	0.0020263
Osteomodulin	cg10237911	-0.0152646
Osteomodulin	cg10365046	-0.000111759
Osteomodulin	cg10403048	-0.0107594
Osteomodulin	cg10636246	0.00442443
Osteomodulin	cg10784273	0.00894146
Osteomodulin	cg11070176	0.00333074
Osteomodulin	cg11323650	0.0132466
Osteomodulin	cg11372436	0.00164346
Osteomodulin	cg11608114	-0.000540803
Osteomodulin	cg11612852	0.00209995
Osteomodulin	cg11706729	-0.00237082
Osteomodulin	cg11751545	-0.0193177
Osteomodulin	cg11784243	-0.00161636
Osteomodulin	cg12051532	0.00116788
Osteomodulin	cg12190416	0.0109016
Osteomodulin	cg12251803	0.0203744
Osteomodulin	cg12615866	0.00634823
Osteomodulin	cg13023584	0.0103372
Osteomodulin	cg13176198	-0.0248951
Osteomodulin	cg13185308	-0.00315703
Osteomodulin	cg13526488	0.00135244
Osteomodulin	cg13781149	-0.0112733
Osteomodulin	cg13945667	0.00348045
Osteomodulin	cg14026788	0.00838536
Osteomodulin	cg14663333	-0.000975731
Osteomodulin	cg14728380	-0.0220561
Osteomodulin	cg14914552	-0.0265467
Osteomodulin	cg15077070	0.000553058
Osteomodulin	cg15187040	-0.0026299
Osteomodulin	cg15634398	-0.00188003
Osteomodulin	cg15772157	0.00544401
Osteomodulin	cg15900051	0.00608747
Osteomodulin	cg16374906	-0.0104788
Osteomodulin	cg16604528	0.0121665
Osteomodulin	cg16741710	-0.00135149
Osteomodulin	cg16755833	-0.00443709
Osteomodulin	cg16769688	-0.00634914
Osteomodulin	cg16790610	-0.00264784
Osteomodulin	cg17061862	0.019326
Osteomodulin	cg17077610	0.0116433
Osteomodulin	cg17130457	0.00700151
Osteomodulin	cg17172569	0.00848648
Osteomodulin	cg17493839	0.0263279
Osteomodulin	cg17501210	0.0144519
Osteomodulin	cg17567317	-0.00535421
Osteomodulin	cg17850539	-0.000942689
Osteomodulin	cg18179849	0.000873483
Osteomodulin	cg18844850	-0.00261127
Osteomodulin	cg18845289	-0.0157363
Osteomodulin	cg18864179	0.00192447
Osteomodulin	cg19074393	0.0142297
Osteomodulin	cg19206146	0.00079104
Osteomodulin	cg19311602	-0.00436468
Osteomodulin	cg19401111	0.00951859
Osteomodulin	cg19747876	-0.000436064
Osteomodulin	cg19773385	-0.000285237
Osteomodulin	cg19774488	0.00691442
Osteomodulin	cg19850565	-0.000564152
Osteomodulin	cg20119495	-0.00146835
Osteomodulin	cg20438286	0.0171613
Osteomodulin	cg20706526	0.00404364
Osteomodulin	cg20912517	-0.000278321
Osteomodulin	cg21113044	0.00791977
Osteomodulin	cg21150843	-0.00441972
Osteomodulin	cg21182616	-0.000473451
Osteomodulin	cg21411366	0.0094575
Osteomodulin	cg21566642	0.0301059
Osteomodulin	cg22175178	-0.00612382
Osteomodulin	cg22297750	-0.00211459
Osteomodulin	cg22350160	-0.00471416
Osteomodulin	cg22382854	0.00109234
Osteomodulin	cg22605919	0.00489592
Osteomodulin	cg22744079	0.00106316
Osteomodulin	cg22853325	0.00028068
Osteomodulin	cg22907174	0.00771717
Osteomodulin	cg23048366	0.00320485
Osteomodulin	cg23097261	-0.00895695
Osteomodulin	cg23107161	-0.00102171
Osteomodulin	cg23378546	-0.00874354
Osteomodulin	cg23418467	0.00312539
Osteomodulin	cg23510313	-0.030371
Osteomodulin	cg23580038	0.00257242
Osteomodulin	cg24009736	-0.00484657
Osteomodulin	cg24085258	-0.0055753
Osteomodulin	cg24328964	-0.0129137
Osteomodulin	cg24336718	0.0045958
Osteomodulin	cg24689583	0.0125301
Osteomodulin	cg24979407	0.0245369
Osteomodulin	cg25143070	0.0220152
Osteomodulin	cg25727008	0.00349621
Osteomodulin	cg25799879	0.00298561
Osteomodulin	cg26011692	0.00833097
Osteomodulin	cg26072213	0.0133608
Osteomodulin	cg26286198	0.000991012
Osteomodulin	cg26576890	0.0376645
Osteomodulin	cg26709537	0.0100682
Osteomodulin	cg26866348	-0.0014135
Osteomodulin	cg27223882	-0.00893631
Osteomodulin	cg27298570	-0.00294276
Osteomodulin	cg27403635	-0.00978752
Pappalysin-1	cg00072426	0.00017444
Pappalysin-1	cg00317577	-0.0253319
Pappalysin-1	cg00390694	-0.000735151
Pappalysin-1	cg00411413	-0.00937246
Pappalysin-1	cg01400924	0.0185641
Pappalysin-1	cg01656750	-0.00853932
Pappalysin-1	cg02114909	-0.00321916
Pappalysin-1	cg03916694	-0.00559799
Pappalysin-1	cg04404381	-0.0051168
Pappalysin-1	cg04538585	-0.000315383
Pappalysin-1	cg04766618	0.000286378
Pappalysin-1	cg04983687	-0.13617
Pappalysin-1	cg05844321	0.0108433
Pappalysin-1	cg06423533	-0.0151001
Pappalysin-1	cg06495615	-0.0241375
Pappalysin-1	cg06607764	0.0153017
Pappalysin-1	cg07015725	-0.0149655
Pappalysin-1	cg07148145	-0.0071298
Pappalysin-1	cg08578734	-0.0133587
Pappalysin-1	cg08698681	-0.00501
Pappalysin-1	cg08940169	-0.0427285
Pappalysin-1	cg09480190	-0.0247614
Pappalysin-1	cg10249221	-0.0139603
Pappalysin-1	cg11150901	-0.00341719
Pappalysin-1	cg11699125	-0.0163655
Pappalysin-1	cg11807446	-0.00501634
Pappalysin-1	cg12077754	-0.0235114
Pappalysin-1	cg12274567	0.00187961
Pappalysin-1	cg13017318	-0.0188061
Pappalysin-1	cg13054523	-0.031572
Pappalysin-1	cg13753183	-0.0177542
Pappalysin-1	cg13794530	-0.0107533
Pappalysin-1	cg13973002	0.00313715
Pappalysin-1	cg14766769	0.00177094
Pappalysin-1	cg14872260	-0.00628145
Pappalysin-1	cg15022400	-0.0266626
Pappalysin-1	cg16090885	-0.00910219
Pappalysin-1	cg16129213	-0.000464183
Pappalysin-1	cg17038235	-0.00271029
Pappalysin-1	cg17429587	-0.00797297
Pappalysin-1	cg18368116	-0.00575445
Pappalysin-1	cg18550847	-0.0212093
Pappalysin-1	cg18783781	-0.00984592
Pappalysin-1	cg18986335	0.0114504
Pappalysin-1	cg19779005	0.00688662
Pappalysin-1	cg20315954	-0.0181028
Pappalysin-1	cg20317437	-0.00275463
Pappalysin-1	cg20729813	-0.00427917
Pappalysin-1	cg21220721	-0.024985
Pappalysin-1	cg21544781	-0.00346048
Pappalysin-1	cg21824343	-0.0143765
Pappalysin-1	cg22232695	0.0110232
Pappalysin-1	cg22388471	0.00681797
Pappalysin-1	cg25087851	-0.0171146
Pappalysin-1	cg25924746	-0.0237104
Pappalysin-1	cg25944479	0.00403948
Pappalysin-1	cg26272069	-0.0158317
Pappalysin-1	cg26352718	-0.0180546
PIGR	cg02049041	-0.0135843
PIGR	cg03547355	-0.0047152
PIGR	cg03578689	0.00203689
PIGR	cg03636183	-0.00792318
PIGR	cg05417607	0.0028443
PIGR	cg05575921	-0.209424
PIGR	cg05875421	-8.14e-05
PIGR	cg06560955	0.0196622
PIGR	cg06690548	-0.0275455
PIGR	cg07305776	-0.000879141
PIGR	cg07455685	-0.00162058
PIGR	cg09762515	0.0103442
PIGR	cg14973055	0.0178169
PIGR	cg15020801	0.00717598
PIGR	cg15499736	0.0118556
PIGR	cg17372101	0.0255311
PIGR	cg21161138	-0.00512429
PIGR	cg21610297	-0.00384969
PIGR	cg21872608	0.000151516
PIGR	cg22213242	-0.00519597
PIGR	cg23101885	-0.00303258
PIGR	cg23673974	0.000524009
PIGR	cg24390938	0.00576671
PIGR	cg24504518	0.0091304
PIGR	cg25648203	-0.0486986
PIGR	cg25772143	0.00053604
PIGR	cg25848990	-0.00318766
RARRES2	cg00420347	0.01443
RARRES2	cg00631759	-0.0288341
RARRES2	cg00695799	-0.0219067
RARRES2	cg00712289	-0.0170723
RARRES2	cg01181681	0.00191409
RARRES2	cg01206728	0.0175159
RARRES2	cg01244871	0.0063474
RARRES2	cg01282418	-0.00351747
RARRES2	cg01588826	0.00197145
RARRES2	cg01790628	0.00547618
RARRES2	cg01976303	0.00998297
RARRES2	cg01996497	-0.00146596
RARRES2	cg02328239	0.00752605
RARRES2	cg02538976	-0.00695021
RARRES2	cg02539798	0.000766797
RARRES2	cg02619408	0.00305332
RARRES2	cg02716826	-0.0244568
RARRES2	cg03303162	-0.000536595
RARRES2	cg03309393	-0.0165805
RARRES2	cg03447327	0.0115178
RARRES2	cg03476860	0.00492301
RARRES2	cg03697316	0.000930431
RARRES2	cg03725309	-0.0236099
RARRES2	cg03770703	-0.00444369
RARRES2	cg04199396	0.00480647
RARRES2	cg04339462	0.0017797
RARRES2	cg05119988	-0.0161963
RARRES2	cg05192145	0.00373754
RARRES2	cg05696969	-0.0177356
RARRES2	cg05801338	0.0150176
RARRES2	cg06134546	0.001877
RARRES2	cg06387204	-0.00531147
RARRES2	cg06491924	0.015629
RARRES2	cg06641299	-0.00504682
RARRES2	cg06771275	-0.00552872
RARRES2	cg06844936	0.00898279
RARRES2	cg07003673	0.0223306
RARRES2	cg07025011	0.0192322
RARRES2	cg07058528	-0.00517559
RARRES2	cg07207833	-0.00679865
RARRES2	cg07339236	-0.0432141
RARRES2	cg07537417	0.0103474
RARRES2	cg08278008	0.000708106
RARRES2	cg08770506	-0.00439128
RARRES2	cg08823186	-0.0152892
RARRES2	cg09163442	0.000667536
RARRES2	cg09306584	0.0144817
RARRES2	cg09322003	-0.0208363
RARRES2	cg09493652	0.0194536
RARRES2	cg09497752	0.00136174
RARRES2	cg09678615	0.00112663
RARRES2	cg10087081	-0.0134219
RARRES2	cg10367743	0.00371815
RARRES2	cg10766585	0.0142062
RARRES2	cg10888811	-0.00308244
RARRES2	cg10987774	-0.000539622
RARRES2	cg11081703	0.00735684
RARRES2	cg11467638	-0.00414432
RARRES2	cg11733430	0.00361919
RARRES2	cg12441038	0.0005495
RARRES2	cg12458003	0.00400407
RARRES2	cg12596273	0.00851736
RARRES2	cg12611723	0.0106604
RARRES2	cg12621546	0.000133538
RARRES2	cg13279811	-0.0254147
RARRES2	cg13338207	0.0129862
RARRES2	cg13677424	0.00270555
RARRES2	cg13731504	0.00463936
RARRES2	cg14285881	0.00719051
RARRES2	cg14324693	-0.000135099
RARRES2	cg14497847	-0.00404784
RARRES2	cg14997715	0.00814891
RARRES2	cg15432367	0.011502
RARRES2	cg15756055	0.00665859
RARRES2	cg16007772	-0.00996416
RARRES2	cg16169375	0.0120242
RARRES2	cg16469223	0.0225417
RARRES2	cg16867657	0.0280116
RARRES2	cg16900796	-0.000649907
RARRES2	cg16989117	-0.0208629
RARRES2	cg17109461	0.00696541
RARRES2	cg17257720	-0.00632378
RARRES2	cg17642041	0.0115874
RARRES2	cg18181703	-0.00253927
RARRES2	cg18468088	0.0109612
RARRES2	cg18575809	-0.0023476
RARRES2	cg18790559	-0.000685877
RARRES2	cg18975156	0.00540299
RARRES2	cg19267259	0.00246652
RARRES2	cg19305293	-0.0123754
RARRES2	cg19319067	0.0114465
RARRES2	cg19587968	-0.016351
RARRES2	cg19845127	-0.0124263
RARRES2	cg20050012	0.0105044
RARRES2	cg20353001	0.0143131
RARRES2	cg20595453	-0.0186978
RARRES2	cg20611680	0.00812897
RARRES2	cg21177096	0.00308666
RARRES2	cg21669326	-0.0122956
RARRES2	cg22359217	0.0028322
RARRES2	cg22910295	0.0133755
RARRES2	cg23237276	0.0184968
RARRES2	cg23291126	0.000668654
RARRES2	cg23743627	0.0117431
RARRES2	cg23752651	0.000502419
RARRES2	cg23760687	-0.00272767
RARRES2	cg23994692	-0.001481
RARRES2	cg24135615	0.0237898
RARRES2	cg24248978	0.00127078
RARRES2	cg24369728	-0.019424
RARRES2	cg25470077	0.00700872
RARRES2	cg25636068	-0.0160004
RARRES2	cg25770698	-0.0246659
RARRES2	cg26257814	0.0565987
RARRES2	cg26825341	-0.00204684
RARRES2	cg27086690	0.00369251
RARRES2	cg27395666	0.00200114
Resistin	cg00867472	-0.0263323
Resistin	cg02048220	0.000642198
Resistin	cg02346997	-0.0745392
Resistin	cg05381960	-0.0169283
Resistin	cg05431171	-0.00085036
Resistin	cg07071764	-0.0139902
Resistin	cg07744435	-0.00211004
Resistin	cg07787977	-0.036653
Resistin	cg09916783	-0.00394032
Resistin	cg10706454	0.00113078
Resistin	cg11276500	-0.00547622
Resistin	cg11835347	0.00205687
Resistin	cg13984040	-0.00123008
Resistin	cg15828364	6.79e-05
Resistin	cg17901584	-0.0118503
Resistin	cg18935453	-0.00821053
Resistin	cg19295068	-0.0184541
Resistin	cg21385822	-0.0011257
Resistin	cg22322184	-0.0528943
Resistin	cg24843346	-0.000780402
Resistin	cg25406989	-0.00226212
S100A9	cg00910907	0.00226314
S100A9	cg01176433	-0.00321668
S100A9	cg02856688	-0.0079965
S100A9	cg03371275	-0.00871868
S100A9	cg03717961	-8.44e-05
S100A9	cg04085585	-0.00196281
S100A9	cg04730047	-0.0262902
S100A9	cg06192883	0.0580206
S100A9	cg06721806	0.0376764
S100A9	cg07401324	-4.93e-05
S100A9	cg07638500	-0.0139571
S100A9	cg07896832	-0.00215355
S100A9	cg08716584	-0.00713686
S100A9	cg09299075	-0.000429734
S100A9	cg09342997	-0.00225261
S100A9	cg10313337	-0.0130527
S100A9	cg10513161	0.0271293
S100A9	cg13817046	-0.00740909
S100A9	cg16104584	-0.0203753
S100A9	cg16434190	-0.0214159
S100A9	cg21253043	0.00296756
S100A9	cg23261443	-0.0149619
S100A9	cg23341085	0.00602675
S100A9	cg24310395	0.00272699
S100A9	cg25957599	0.00346938
S100A9	cg26341831	0.00813879
S100A9	cg27545615	-0.00984261
Semaphorin-3E	cg00032756	0.0335177
Semaphorin-3E	cg00209612	-0.00509521
Semaphorin-3E	cg00993308	-0.0166761
Semaphorin-3E	cg01666244	-0.00440785
Semaphorin-3E	cg02298956	0.00166081
Semaphorin-3E	cg02474076	-0.0105512
Semaphorin-3E	cg02773192	-0.00604296
Semaphorin-3E	cg02997497	0.00344937
Semaphorin-3E	cg03261004	0.0431371
Semaphorin-3E	cg03506979	0.0183799
Semaphorin-3E	cg03604067	0.0024436
Semaphorin-3E	cg03958208	0.00906145
Semaphorin-3E	cg04664643	-0.00951313
Semaphorin-3E	cg04675040	-0.00377101
Semaphorin-3E	cg04871835	0.000400698
Semaphorin-3E	cg05265988	-0.0143674
Semaphorin-3E	cg05575921	0.15788
Semaphorin-3E	cg06359132	-0.0012591
Semaphorin-3E	cg06932776	-0.00416053
Semaphorin-3E	cg07890065	-0.00497981
Semaphorin-3E	cg07921092	0.0172403
Semaphorin-3E	cg07960461	-0.00627665
Semaphorin-3E	cg10328290	-0.072511
Semaphorin-3E	cg11304968	-0.00409432
Semaphorin-3E	cg11945276	-0.00266838
Semaphorin-3E	cg12203636	0.0122276
Semaphorin-3E	cg12595647	0.000655471
Semaphorin-3E	cg13184736	0.00418751
Semaphorin-3E	cg13396134	-0.03262
Semaphorin-3E	cg14295611	-0.0132287
Semaphorin-3E	cg14973055	-0.0238554
Semaphorin-3E	cg15815084	0.00497254
Semaphorin-3E	cg16792044	-0.0050012
Semaphorin-3E	cg17162132	0.0190836
Semaphorin-3E	cg18375586	0.000732469
Semaphorin-3E	cg18451114	0.00036837
Semaphorin-3E	cg18464137	0.0217532
Semaphorin-3E	cg18765678	0.00329423
Semaphorin-3E	cg18847227	-0.00523422
Semaphorin-3E	cg19864370	-0.00176373
Semaphorin-3E	cg20032809	0.00937835
Semaphorin-3E	cg20087917	0.00233642
Semaphorin-3E	cg21022949	0.0055977
Semaphorin-3E	cg23235772	0.0388619
Semaphorin-3E	cg23517607	0.00584041
Semaphorin-3E	cg23576855	0.00874286
Semaphorin-3E	cg24398061	0.0257869
Semaphorin-3E	cg24711324	-0.0123335
Semaphorin-3E	cg25108052	-0.0136082
Semaphorin-3E	cg25419914	0.0277458
Semaphorin-3E	cg25578967	0.0018391
SERPINA3	cg00119073	-0.000551613
SERPINA3	cg00159289	0.00786483
SERPINA3	cg00369056	-0.00237902
SERPINA3	cg00425885	0.007424
SERPINA3	cg00463840	0.0136688
SERPINA3	cg00469797	0.00326486
SERPINA3	cg00574958	0.00507258
SERPINA3	cg00645897	0.022534
SERPINA3	cg00834755	0.000276106
SERPINA3	cg00866667	-0.0175051
SERPINA3	cg00912164	-0.000757165
SERPINA3	cg00969446	-0.000142143
SERPINA3	cg01027739	0.0123511
SERPINA3	cg01234251	-0.00296772
SERPINA3	cg01305328	0.0105001
SERPINA3	cg01543300	-0.00213474
SERPINA3	cg01758993	-0.00735104
SERPINA3	cg01802713	-0.00231678
SERPINA3	cg01867647	0.00343189
SERPINA3	cg01935096	0.00108345
SERPINA3	cg01943585	0.00123657
SERPINA3	cg02040387	-2.28e-05
SERPINA3	cg02095530	0.022736
SERPINA3	cg02190636	0.00123943
SERPINA3	cg02226688	-0.0128762
SERPINA3	cg02272576	-0.00651884
SERPINA3	cg02299586	0.00421508
SERPINA3	cg02331769	0.0187628
SERPINA3	cg02416424	0.0534833
SERPINA3	cg02489492	0.0240235
SERPINA3	cg02570682	-0.00317424
SERPINA3	cg02590409	0.0123296
SERPINA3	cg02707277	0.0113793
SERPINA3	cg02732671	0.00310038
SERPINA3	cg02970919	-0.00268762
SERPINA3	cg03033344	0.00718481
SERPINA3	cg03268463	-0.00586027
SERPINA3	cg03489492	0.00952373
SERPINA3	cg03527802	-0.0187735
SERPINA3	cg03551401	0.00772936
SERPINA3	cg03587150	-0.00439306
SERPINA3	cg03596067	0.000421768
SERPINA3	cg03635300	0.00449569
SERPINA3	cg03647944	0.00241839
SERPINA3	cg03652336	-0.0327952
SERPINA3	cg03679755	0.00728772
SERPINA3	cg03714842	-0.00866841
SERPINA3	cg03841977	0.0183632
SERPINA3	cg03852847	-0.0210421
SERPINA3	cg03895690	-0.0110629
SERPINA3	cg03979378	0.00322011
SERPINA3	cg04019438	-0.00380171
SERPINA3	cg04080994	0.0189873
SERPINA3	cg04103837	-0.00532611
SERPINA3	cg04113258	0.00971291
SERPINA3	cg04212081	0.00599651
SERPINA3	cg04304064	0.0105272
SERPINA3	cg04355697	-0.00283009
SERPINA3	cg04359022	0.00851917
SERPINA3	cg04505333	0.020033
SERPINA3	cg04536393	-0.0108566
SERPINA3	cg04609859	0.00444338
SERPINA3	cg04766136	0.0182315
SERPINA3	cg04821520	0.00514834
SERPINA3	cg04951797	-0.000645656
SERPINA3	cg05104897	0.00336834
SERPINA3	cg05138787	-0.00268097
SERPINA3	cg05212664	0.00805424
SERPINA3	cg05374025	0.0073539
SERPINA3	cg05438378	0.00434902
SERPINA3	cg05451527	0.000680244
SERPINA3	cg05486616	0.0030726
SERPINA3	cg05545808	0.0108211
SERPINA3	cg05685023	-0.000970069
SERPINA3	cg05899338	-0.00521525
SERPINA3	cg05900955	0.00555747
SERPINA3	cg05926266	-0.00991121
SERPINA3	cg06113708	0.00271957
SERPINA3	cg06130322	-0.026926
SERPINA3	cg06400428	-2.69e-05
SERPINA3	cg06500161	-0.00343752
SERPINA3	cg06505343	-0.00199129
SERPINA3	cg06785822	0.0241208
SERPINA3	cg06905984	0.0177036
SERPINA3	cg06968181	-0.00165293
SERPINA3	cg07167185	-0.00985141
SERPINA3	cg07211292	-0.00202737
SERPINA3	cg07226964	0.00316051
SERPINA3	cg07232823	0.00678508
SERPINA3	cg07265716	-0.00773041
SERPINA3	cg07273222	0.0189862
SERPINA3	cg07291802	-0.0201073
SERPINA3	cg07300846	-0.00258795
SERPINA3	cg07456485	0.00550838
SERPINA3	cg07480176	-0.00228612
SERPINA3	cg07571202	0.0131307
SERPINA3	cg07667161	-0.00776986
SERPINA3	cg07873155	0.0170759
SERPINA3	cg07926996	-0.0148098
SERPINA3	cg08106487	0.00128658
SERPINA3	cg08313382	0.00021019
SERPINA3	cg08404702	-0.0150555
SERPINA3	cg08581004	0.00158059
SERPINA3	cg08614290	-0.00316964
SERPINA3	cg08871855	-0.00658723
SERPINA3	cg09250581	-0.00116165
SERPINA3	cg09501047	0.0119318
SERPINA3	cg09567823	0.00052133
SERPINA3	cg09628838	0.031386
SERPINA3	cg09700512	0.0331732
SERPINA3	cg09838442	0.00412262
SERPINA3	cg09893588	0.0039924
SERPINA3	cg10016004	0.00373011
SERPINA3	cg10396281	-0.00502392
SERPINA3	cg10532262	0.00514512
SERPINA3	cg10642164	-0.00167232
SERPINA3	cg10655499	-0.0131169
SERPINA3	cg10767920	0.00267568
SERPINA3	cg10788927	-0.0138559
SERPINA3	cg10953983	-0.00433145
SERPINA3	cg10983720	0.0121042
SERPINA3	cg11123440	0.00850185
SERPINA3	cg11420768	-0.0189364
SERPINA3	cg11466708	9.73e-05
SERPINA3	cg11552287	-0.00183229
SERPINA3	cg11566520	-0.00325269
SERPINA3	cg11755740	-0.00997462
SERPINA3	cg11801727	-0.0165326
SERPINA3	cg11976790	-0.0157425
SERPINA3	cg12872311	-0.000894685
SERPINA3	cg13224420	0.0341933
SERPINA3	cg13260856	-0.0255881
SERPINA3	cg13416213	0.00619288
SERPINA3	cg13426829	0.0221035
SERPINA3	cg13633529	0.000475554
SERPINA3	cg13678428	-0.00455737
SERPINA3	cg13696013	-0.0116785
SERPINA3	cg13798912	-0.0100436
SERPINA3	cg13822122	0.000493309
SERPINA3	cg14023073	-0.00750385
SERPINA3	cg14091103	-0.000862626
SERPINA3	cg14178043	-2.62e-06
SERPINA3	cg14178380	-0.00452407
SERPINA3	cg14214262	0.0198459
SERPINA3	cg14322298	0.00034209
SERPINA3	cg14345497	0.0121659
SERPINA3	cg14449571	0.000307041
SERPINA3	cg14475854	-0.0147876
SERPINA3	cg14476101	0.0364832
SERPINA3	cg14508021	0.00229886
SERPINA3	cg14520941	-0.00830618
SERPINA3	cg14615914	-0.00274854
SERPINA3	cg14688430	-0.000117491
SERPINA3	cg14726229	0.0113449
SERPINA3	cg15015070	0.00591565
SERPINA3	cg15156059	-0.0178755
SERPINA3	cg15173741	0.00256634
SERPINA3	cg15373896	0.00382616
SERPINA3	cg15474579	-0.00425641
SERPINA3	cg15637286	-0.00597349
SERPINA3	cg15722372	0.0153146
SERPINA3	cg15776929	0.00761863
SERPINA3	cg15866021	-0.00312677
SERPINA3	cg15996284	0.00865972
SERPINA3	cg16075266	0.00124686
SERPINA3	cg16289929	-0.00824986
SERPINA3	cg16490896	-0.00641996
SERPINA3	cg16665442	0.00679368
SERPINA3	cg16744856	-0.00197295
SERPINA3	cg16926734	-0.00400433
SERPINA3	cg17081063	0.0135604
SERPINA3	cg17228698	0.00418129
SERPINA3	cg17257175	-0.00154422
SERPINA3	cg17307752	0.010586
SERPINA3	cg17329304	-0.00718051
SERPINA3	cg17484237	3.42e-06
SERPINA3	cg17731065	-0.0188069
SERPINA3	cg18052778	0.00204154
SERPINA3	cg18103043	-0.000245099
SERPINA3	cg18127680	-0.00124328
SERPINA3	cg18137779	0.0207045
SERPINA3	cg18355337	0.00254733
SERPINA3	cg18466674	-0.00075597
SERPINA3	cg18655025	0.00740856
SERPINA3	cg18739950	-0.00369127
SERPINA3	cg18825419	-0.00160354
SERPINA3	cg18856652	-0.00513232
SERPINA3	cg19109050	0.0125903
SERPINA3	cg19246761	-0.00585995
SERPINA3	cg19403021	-0.021793
SERPINA3	cg19502417	0.00732447
SERPINA3	cg19515446	-0.00165806
SERPINA3	cg19541247	-0.000315633
SERPINA3	cg19693031	0.018161
SERPINA3	cg19708576	0.00673618
SERPINA3	cg19755435	0.0123563
SERPINA3	cg20240791	-0.0110373
SERPINA3	cg20244474	-0.0261291
SERPINA3	cg20547031	0.00445211
SERPINA3	cg20594809	0.00739112
SERPINA3	cg20596640	-0.000166548
SERPINA3	cg20660197	0.0050972
SERPINA3	cg20681735	0.0142936
SERPINA3	cg20697204	0.0120532
SERPINA3	cg21195235	0.00270289
SERPINA3	cg21448057	0.000496598
SERPINA3	cg21565550	0.0111214
SERPINA3	cg21579239	-0.00636085
SERPINA3	cg21652323	0.0237693
SERPINA3	cg21974580	-0.00855243
SERPINA3	cg22365350	0.00483191
SERPINA3	cg22608147	0.00445319
SERPINA3	cg22643217	-0.000355146
SERPINA3	cg22715531	0.0026971
SERPINA3	cg22974215	-0.00237337
SERPINA3	cg23021329	-0.00633838
SERPINA3	cg23342234	0.0084139
SERPINA3	cg23653187	0.0193386
SERPINA3	cg23685586	-0.00650863
SERPINA3	cg23697400	-0.0208005
SERPINA3	cg23752752	-0.0236295
SERPINA3	cg23858195	-0.0192368
SERPINA3	cg24059623	0.00411714
SERPINA3	cg24159547	0.00722158
SERPINA3	cg24167603	0.00776795
SERPINA3	cg24300924	-0.00663587
SERPINA3	cg24340657	0.00321212
SERPINA3	cg24410469	-0.00377354
SERPINA3	cg24496349	-0.0114084
SERPINA3	cg24667644	0.00306481
SERPINA3	cg24692861	-0.0339757
SERPINA3	cg24809072	0.00353106
SERPINA3	cg25279613	0.0146887
SERPINA3	cg25771615	-0.00791079
SERPINA3	cg25805482	-0.0176904
SERPINA3	cg25838060	0.0164524
SERPINA3	cg25948075	0.00112148
SERPINA3	cg25981992	-0.0126242
SERPINA3	cg26156279	-0.00479239
SERPINA3	cg26197256	-0.0189668
SERPINA3	cg26403843	-0.0180639
SERPINA3	cg26408777	0.000614934
SERPINA3	cg26484333	0.0301265
SERPINA3	cg26505567	-0.000337089
SERPINA3	cg26529437	-0.0109564
SERPINA3	cg26609120	0.0218812
SERPINA3	cg26632873	-0.0115966
SERPINA3	cg26716103	-0.00582265
SERPINA3	cg26720235	0.00133812
SERPINA3	cg26843430	-0.0131944
SERPINA3	cg26845138	0.0265615
SERPINA3	cg26963259	0.00934729
SERPINA3	cg26997966	0.0055525
SERPINA3	cg27030141	-0.0125976
SERPINA3	cg27306680	0.00918816
SERPINA3	cg27401724	-0.0068647
SERPINA3	cg27462475	-0.00378285
SERPINA3	cg27495623	0.00526761
SHBG	cg00043800	-0.00992909
SHBG	cg00441709	-0.0247343
SHBG	cg00574958	0.0466645
SHBG	cg01161376	-0.00114181
SHBG	cg01239268	-0.000807545
SHBG	cg01412419	-0.00271757
SHBG	cg01447660	-0.021192
SHBG	cg02287371	-0.000802928
SHBG	cg03920544	-0.0222787
SHBG	cg03934354	-0.018097
SHBG	cg04221461	-0.0138323
SHBG	cg04858586	-0.00238065
SHBG	cg04984920	-0.00541492
SHBG	cg05925497	-0.0102016
SHBG	cg05925507	-0.015164
SHBG	cg05982859	-0.00151764
SHBG	cg06500161	-0.0827852
SHBG	cg06526985	0.00255586
SHBG	cg06556497	0.00492566
SHBG	cg06690548	0.007648
SHBG	cg06928312	-0.00238039
SHBG	cg08614334	0.00201573
SHBG	cg08857797	-0.0109207
SHBG	cg09179903	-0.00369187
SHBG	cg09450771	0.00768303
SHBG	cg09546168	0.0160513
SHBG	cg09649135	-0.0136098
SHBG	cg09862509	-0.0210104
SHBG	cg10090414	-0.00219162
SHBG	cg10794086	-0.000209767
SHBG	cg10871120	-0.00526037
SHBG	cg11024682	-0.0275077
SHBG	cg11340993	-0.00115485
SHBG	cg11376147	0.0149348
SHBG	cg11400162	0.00627395
SHBG	cg11643285	0.134714
SHBG	cg11745355	-0.00410345
SHBG	cg12000131	0.000941467
SHBG	cg12495983	-0.0036787
SHBG	cg12740577	0.00654494
SHBG	cg14015656	-0.00356616
SHBG	cg14476101	0.0429372
SHBG	cg14478475	0.0054803
SHBG	cg15720343	0.000998644
SHBG	cg16661761	-0.0341509
SHBG	cg16777620	-0.0118901
SHBG	cg17002328	-0.00358698
SHBG	cg17742903	0.00127452
SHBG	cg17967728	0.000360319
SHBG	cg18465515	-0.00809735
SHBG	cg19414711	-0.00278293
SHBG	cg19591573	0.00118479
SHBG	cg20339859	-0.000795634
SHBG	cg20743744	0.00130674
SHBG	cg21042285	-0.00158692
SHBG	cg21784396	0.00538931
SHBG	cg22426329	0.00649172
SHBG	cg23759554	-0.000119654
SHBG	cg23814743	0.0159816
SHBG	cg24180621	-0.00489504
SHBG	cg24356725	-0.00542711
SHBG	cg24592892	-0.00446533
SHBG	cg26069353	0.00149842
SHBG	cg26139559	0.00342993
SHBG	cg26469011	-0.0105463
SHBG	cg27152128	-0.00950011
SHBG	cg27242911	-0.00117196
SHBG	cg27243685	-0.00731829
Sialoadhesin	cg00218406	-8.29e-05
Sialoadhesin	cg00625963	0.0036485
Sialoadhesin	cg01102307	-0.00230175
Sialoadhesin	cg01329005	-0.00750005
Sialoadhesin	cg01881899	0.000796088
Sialoadhesin	cg02814054	0.0178061
Sialoadhesin	cg05341232	0.00403807
Sialoadhesin	cg05352016	0.00206882
Sialoadhesin	cg05696877	-0.0656257
Sialoadhesin	cg07128245	0.0111271
Sialoadhesin	cg07839457	-0.0434808
Sialoadhesin	cg08280936	0.0188893
Sialoadhesin	cg09973676	0.0021035
Sialoadhesin	cg11389011	0.0217
Sialoadhesin	cg13619408	0.00446602
Sialoadhesin	cg15551881	0.00104992
Sialoadhesin	cg16363586	-0.00186302
Sialoadhesin	cg18086243	-0.0266806
Sialoadhesin	cg20472746	0.0179856
Sialoadhesin	cg20491726	-0.00732574
Sialoadhesin	cg21549285	-0.0203061
Sialoadhesin	cg22862003	-0.00171225
Sialoadhesin	cg22930808	-0.0115562
Sialoadhesin	cg23059461	0.00518756
Sialoadhesin	cg24707889	0.00879811
Sialoadhesin	cg26312951	-0.0252114
Sialoadhesin	cg26325791	0.0280806
Sialoadhesin	cg26338202	-0.00431841
SKR3	cg00035969	0.0160913
SKR3	cg00093890	0.00866742
SKR3	cg00579292	-0.00291014
SKR3	cg00628375	0.00702603
SKR3	cg01324343	-0.0033551
SKR3	cg01631319	-0.0190818
SKR3	cg02270541	0.0148213
SKR3	cg02271560	-0.0176611
SKR3	cg02486520	0.0133756
SKR3	cg02625638	0.00218392
SKR3	cg03269363	0.00348294
SKR3	cg03329539	-0.0297069
SKR3	cg03736201	0.0192889
SKR3	cg03793951	0.00295788
SKR3	cg03899412	0.0057546
SKR3	cg04017512	-0.00218229
SKR3	cg04340729	0.00233792
SKR3	cg04411541	0.00400938
SKR3	cg05575921	-0.0828164
SKR3	cg05593726	0.00998054
SKR3	cg05928806	0.00226413
SKR3	cg06076512	0.00935628
SKR3	cg06197024	0.00660525
SKR3	cg06709828	-0.0265142
SKR3	cg06743552	0.000811699
SKR3	cg07306755	0.00161724
SKR3	cg07704990	0.0081426
SKR3	cg07883622	-0.00655178
SKR3	cg08600218	0.0039867
SKR3	cg09388160	0.00988739
SKR3	cg09470274	0.00611448
SKR3	cg09746170	0.0126024
SKR3	cg10508317	-0.000322902
SKR3	cg11007426	0.00227255
SKR3	cg11109027	0.0103766
SKR3	cg11370064	0.00404854
SKR3	cg12014753	-0.00754013
SKR3	cg12458003	0.00840657
SKR3	cg13215593	-0.000392083
SKR3	cg13788820	0.0124682
SKR3	cg14126733	0.00122061
SKR3	cg15792653	-0.000443784
SKR3	cg15922705	0.0121127
SKR3	cg16087940	0.00455545
SKR3	cg17556421	0.00138224
SKR3	cg17944885	0.00930063
SKR3	cg18394552	0.0121158
SKR3	cg18429235	0.00370531
SKR3	cg18594963	0.00992857
SKR3	cg18757405	0.0126229
SKR3	cg18788940	-0.0018408
SKR3	cg18912855	-0.00725493
SKR3	cg19084127	0.01103
SKR3	cg20026576	-0.00836719
SKR3	cg21370522	0.0349467
SKR3	cg22109623	0.0021298
SKR3	cg22481405	0.015813
SKR3	cg22716280	0.0321472
SKR3	cg22980293	3.8e-05
SKR3	cg23195373	0.0541099
SKR3	cg23352245	0.0204164
SKR3	cg23929609	0.00583076
SKR3	cg24707889	0.0410529
SKR3	cg25120405	0.00446527
SKR3	cg25542654	0.00585553
SKR3	cg25954729	0.048607
SKR3	cg26002437	-0.00761725
SKR3	cg26979974	-0.00906843
SLITRK5	cg00033551	-0.00145875
SLITRK5	cg00059424	-0.00159661
SLITRK5	cg00265490	-0.00997795
SLITRK5	cg00310412	0.000896146
SLITRK5	cg00418913	0.000176579
SLITRK5	cg00563238	-0.0111198
SLITRK5	cg00574958	0.00303534
SLITRK5	cg00645897	-0.0134686
SLITRK5	cg00942551	0.0317709
SLITRK5	cg00957901	-0.0112369
SLITRK5	cg01156550	0.00281199
SLITRK5	cg01192112	-0.00294725
SLITRK5	cg01243823	0.000812291
SLITRK5	cg01252224	0.0117669
SLITRK5	cg01345136	-0.00147588
SLITRK5	cg01620569	0.0255688
SLITRK5	cg01861377	0.0102544
SLITRK5	cg02064267	-0.00294651
SLITRK5	cg02291365	-0.00744997
SLITRK5	cg02429622	0.0179859
SLITRK5	cg02504211	-0.0395505
SLITRK5	cg02520020	-0.000479228
SLITRK5	cg02527881	0.00248175
SLITRK5	cg02611934	0.00613604
SLITRK5	cg02729383	0.00515566
SLITRK5	cg03035538	0.0176699
SLITRK5	cg03070262	0.00626411
SLITRK5	cg03405128	0.0184153
SLITRK5	cg03636183	0.00830211
SLITRK5	cg03725309	0.0142375
SLITRK5	cg03729603	-0.00324761
SLITRK5	cg03844701	0.0164766
SLITRK5	cg03908688	0.0191283
SLITRK5	cg04221461	-0.011204
SLITRK5	cg04677158	-0.00388313
SLITRK5	cg04680494	-0.00409703
SLITRK5	cg04720592	0.0213101
SLITRK5	cg04955683	0.00275247
SLITRK5	cg05052463	-0.0154603
SLITRK5	cg05207068	0.00752595
SLITRK5	cg05308617	0.00789078
SLITRK5	cg05438378	0.016212
SLITRK5	cg05439665	-0.0204144
SLITRK5	cg05540716	-0.00777365
SLITRK5	cg05575921	0.0860976
SLITRK5	cg06222206	0.0220229
SLITRK5	cg06225979	0.0336315
SLITRK5	cg06254356	-0.00361476
SLITRK5	cg06473276	-0.00156468
SLITRK5	cg06819357	-0.00698076
SLITRK5	cg06963711	-0.00130822
SLITRK5	cg07016094	-0.0201986
SLITRK5	cg07021906	-0.00123143
SLITRK5	cg07504977	-0.0265133
SLITRK5	cg07628841	0.0157091
SLITRK5	cg07812289	-0.00890556
SLITRK5	cg08305696	-0.0162638
SLITRK5	cg09013655	-0.00232067
SLITRK5	cg09353251	0.00777551
SLITRK5	cg09368075	0.0131312
SLITRK5	cg09564020	-0.00433396
SLITRK5	cg09603824	-0.0117265
SLITRK5	cg09697880	-0.00200445
SLITRK5	cg09751071	-0.00773814
SLITRK5	cg09852079	-0.00255722
SLITRK5	cg10095801	-0.00333283
SLITRK5	cg10356544	0.00718418
SLITRK5	cg10636246	0.00524525
SLITRK5	cg10882886	-0.0655463
SLITRK5	cg10955566	-0.00820481
SLITRK5	cg11430077	0.0026508
SLITRK5	cg11488514	0.00306144
SLITRK5	cg11993230	-0.00273265
SLITRK5	cg12009803	0.00220447
SLITRK5	cg12239264	0.000844219
SLITRK5	cg12383650	0.0104119
SLITRK5	cg12614789	0.00388071
SLITRK5	cg12729894	0.0190855
SLITRK5	cg12813768	0.0202185
SLITRK5	cg12830694	0.0123182
SLITRK5	cg12891476	-0.0136581
SLITRK5	cg13029400	0.0119379
SLITRK5	cg13620317	0.0112623
SLITRK5	cg13680696	-0.00540967
SLITRK5	cg14176626	0.00877227
SLITRK5	cg14187266	0.0343299
SLITRK5	cg14216068	-0.0101868
SLITRK5	cg14423692	-0.000506834
SLITRK5	cg14826404	-0.00817659
SLITRK5	cg14861097	-0.00525278
SLITRK5	cg15020801	-0.00390402
SLITRK5	cg15033140	0.0104706
SLITRK5	cg15319206	0.00448549
SLITRK5	cg15420141	-0.00417387
SLITRK5	cg15775835	0.0172497
SLITRK5	cg16050784	-0.0066496
SLITRK5	cg16243243	0.006101
SLITRK5	cg16686279	0.000962702
SLITRK5	cg17006436	-0.00660402
SLITRK5	cg17110052	-0.00338118
SLITRK5	cg17193369	0.00178099
SLITRK5	cg17237086	-1e-05
SLITRK5	cg17279365	-0.00885709
SLITRK5	cg17378803	0.000746641
SLITRK5	cg17501210	0.0444314
SLITRK5	cg17537307	0.00701831
SLITRK5	cg17590003	0.0202854
SLITRK5	cg17740752	0.00670338
SLITRK5	cg17915189	0.00482492
SLITRK5	cg17923565	0.00672254
SLITRK5	cg18055557	0.00344575
SLITRK5	cg18321051	-0.00499813
SLITRK5	cg18594482	-0.00179549
SLITRK5	cg18747378	0.00261568
SLITRK5	cg19518426	0.00466431
SLITRK5	cg19544707	0.0198179
SLITRK5	cg19637821	-9.01e-05
SLITRK5	cg19674138	-0.00837034
SLITRK5	cg19979405	-0.00967698
SLITRK5	cg20014412	-0.0121306
SLITRK5	cg20134357	0.01086
SLITRK5	cg20279254	0.00120005
SLITRK5	cg20432211	0.00508851
SLITRK5	cg20457275	-0.00748985
SLITRK5	cg20472707	-0.00527941
SLITRK5	cg20589883	-0.00284357
SLITRK5	cg21161138	0.00501699
SLITRK5	cg21230387	-0.00247672
SLITRK5	cg21350153	-0.00688058
SLITRK5	cg21559452	0.00310514
SLITRK5	cg21566642	0.0405189
SLITRK5	cg21913886	0.00638982
SLITRK5	cg21929183	0.0072756
SLITRK5	cg22143209	0.00801335
SLITRK5	cg22988146	0.00329562
SLITRK5	cg23017261	0.00332954
SLITRK5	cg23140839	-0.0130713
SLITRK5	cg23354260	0.00660032
SLITRK5	cg23430644	-0.0125504
SLITRK5	cg23510258	-0.0132559
SLITRK5	cg23719534	0.026007
SLITRK5	cg24016844	-0.0020833
SLITRK5	cg24057514	0.0175712
SLITRK5	cg24366314	0.0489732
SLITRK5	cg24435704	0.010174
SLITRK5	cg24626752	0.0130797
SLITRK5	cg24645670	0.00420037
SLITRK5	cg24675094	0.0167228
SLITRK5	cg24760023	0.00832728
SLITRK5	cg24902250	0.00335444
SLITRK5	cg25010805	-0.0612155
SLITRK5	cg25146879	-0.00326756
SLITRK5	cg25508605	-0.00344777
SLITRK5	cg25988214	-0.00729843
SLITRK5	cg26102082	-0.0118087
SLITRK5	cg26145873	0.00930615
SLITRK5	cg26280727	0.00347145
SLITRK5	cg26320601	-0.0126083
SLITRK5	cg26908356	-0.0204639
SLITRK5	cg27186851	-0.00189003
SLITRK5	cg27291080	0.00444633
SMPD1	cg00149061	-0.00793683
SMPD1	cg00188321	0.00278801
SMPD1	cg00492055	-0.00564608
SMPD1	cg00655525	-0.00528204
SMPD1	cg01142001	-0.00655444
SMPD1	cg01149683	-0.0135219
SMPD1	cg01895740	-0.00664301
SMPD1	cg02140171	-0.00241655
SMPD1	cg02512202	-3.61e-05
SMPD1	cg02583484	-0.00446093
SMPD1	cg02728263	-0.00221367
SMPD1	cg02776313	-0.00478816
SMPD1	cg03039315	-0.0138799
SMPD1	cg03203287	-0.00661686
SMPD1	cg03259564	0.00153275
SMPD1	cg03277550	0.00496761
SMPD1	cg03301671	-0.00153781
SMPD1	cg03314158	-0.0107545
SMPD1	cg03514188	0.00642075
SMPD1	cg03886523	-0.0207236
SMPD1	cg04446470	0.00212185
SMPD1	cg04472001	0.00657811
SMPD1	cg04599158	-0.00209414
SMPD1	cg04899629	-0.0247526
SMPD1	cg05469118	0.00666794
SMPD1	cg05694761	0.0164276
SMPD1	cg06024079	-0.00144514
SMPD1	cg06064964	-0.00491858
SMPD1	cg06087255	-0.00487962
SMPD1	cg06372145	0.00047958
SMPD1	cg06486093	-0.00138998
SMPD1	cg06922248	0.0236926
SMPD1	cg07050493	-0.00168255
SMPD1	cg07081418	0.00914126
SMPD1	cg07759052	0.000468717
SMPD1	cg07927540	-0.00102878
SMPD1	cg07963854	-0.002422
SMPD1	cg08072862	-0.0235005
SMPD1	cg08527195	-0.00083446
SMPD1	cg08627193	-0.00443935
SMPD1	cg08767838	0.00505012
SMPD1	cg08960815	-0.00858895
SMPD1	cg09015433	-0.00217032
SMPD1	cg09041916	0.0109533
SMPD1	cg09434726	0.0028422
SMPD1	cg09583379	0.00926042
SMPD1	cg09750210	-0.0321171
SMPD1	cg09803951	0.0131818
SMPD1	cg09844573	-0.0095914
SMPD1	cg10119257	-0.000939351
SMPD1	cg10140678	0.0017043
SMPD1	cg10353925	-0.0272968
SMPD1	cg10471113	0.0112781
SMPD1	cg10778996	-0.000599926
SMPD1	cg10779037	-0.0351538
SMPD1	cg11083511	0.0156817
SMPD1	cg11099600	-0.0405829
SMPD1	cg11118962	-0.00510231
SMPD1	cg11779113	-0.000161125
SMPD1	cg11849717	-0.0111005
SMPD1	cg12126344	-0.00706075
SMPD1	cg12284098	0.00305841
SMPD1	cg12822818	-0.0120092
SMPD1	cg13096242	0.00128238
SMPD1	cg13902024	-0.0023861
SMPD1	cg14027152	-0.0135517
SMPD1	cg14375944	-0.0103782
SMPD1	cg14513822	0.000648565
SMPD1	cg14604444	-0.00982081
SMPD1	cg14678654	0.000114871
SMPD1	cg14761514	-0.000763601
SMPD1	cg14985481	-0.00255377
SMPD1	cg16016465	-0.0142706
SMPD1	cg16204989	-0.00255414
SMPD1	cg16474684	-0.00141389
SMPD1	cg17840178	-0.00186073
SMPD1	cg18276155	-0.00691744
SMPD1	cg18358621	-0.000686053
SMPD1	cg18477969	0.151754
SMPD1	cg18756931	0.017949
SMPD1	cg19089328	0.0196597
SMPD1	cg19374305	-0.00953711
SMPD1	cg19911058	0.00893422
SMPD1	cg19919383	0.0139108
SMPD1	cg20129210	0.00363082
SMPD1	cg20872252	-0.0100462
SMPD1	cg21170346	-0.0108545
SMPD1	cg21513088	0.0342409
SMPD1	cg21755440	-0.0126993
SMPD1	cg22011316	-0.0190087
SMPD1	cg22364262	-0.0139813
SMPD1	cg22660197	-8.56e-05
SMPD1	cg22829325	-0.0213345
SMPD1	cg23059304	0.00258655
SMPD1	cg23207676	-0.0038989
SMPD1	cg23329272	-0.00533412
SMPD1	cg23504463	-0.0260767
SMPD1	cg24019078	-0.00381872
SMPD1	cg24924577	0.0279079
SMPD1	cg24928141	0.0085423
SMPD1	cg25277809	-0.00134971
SMPD1	cg25373553	-0.00521784
SMPD1	cg25423002	-0.0281144
SMPD1	cg25716514	-0.00975346
SMPD1	cg26023938	0.00404703
SMPD1	cg26602314	-0.00251166
SMPD1	cg26701943	0.0342154
SMPD1	cg27094846	-0.0019674
SMPD1	cg27123522	0.00477402
SMPD1	ch.19.1716179R	-0.000132396
Stanniocalcin-1	cg00593048	-0.00520797
Stanniocalcin-1	cg02046143	-0.028666
Stanniocalcin-1	cg02325540	0.00361414
Stanniocalcin-1	cg02639294	0.0011314
Stanniocalcin-1	cg02711608	-0.0164214
Stanniocalcin-1	cg03827164	0.00565052
Stanniocalcin-1	cg04986899	0.00374896
Stanniocalcin-1	cg04987734	0.00360382
Stanniocalcin-1	cg06192883	0.00100224
Stanniocalcin-1	cg06500161	0.0684245
Stanniocalcin-1	cg06639320	0.0105248
Stanniocalcin-1	cg06644124	-0.0156503
Stanniocalcin-1	cg06852684	-0.000167371
Stanniocalcin-1	cg07167185	0.0191671
Stanniocalcin-1	cg07171518	-0.012932
Stanniocalcin-1	cg07609703	-0.0211082
Stanniocalcin-1	cg07645761	0.00292109
Stanniocalcin-1	cg08332594	0.00393999
Stanniocalcin-1	cg09461728	-0.00699492
Stanniocalcin-1	cg09655666	0.00682217
Stanniocalcin-1	cg09761863	0.0023826
Stanniocalcin-1	cg10739556	-0.00430773
Stanniocalcin-1	cg11024682	0.0209302
Stanniocalcin-1	cg11065518	-0.00982413
Stanniocalcin-1	cg11643285	-0.122997
Stanniocalcin-1	cg11751101	-0.0211749
Stanniocalcin-1	cg12468774	0.0191767
Stanniocalcin-1	cg13335935	-0.00745692
Stanniocalcin-1	cg13572071	0.000371671
Stanniocalcin-1	cg13857947	0.00915266
Stanniocalcin-1	cg13930892	0.000393083
Stanniocalcin-1	cg14434412	0.00711527
Stanniocalcin-1	cg14576824	-0.00203372
Stanniocalcin-1	cg14712983	-0.00743981
Stanniocalcin-1	cg14768164	0.0116548
Stanniocalcin-1	cg15804231	-0.00444508
Stanniocalcin-1	cg16008148	-0.00479799
Stanniocalcin-1	cg16867657	0.0243121
Stanniocalcin-1	cg16945633	0.00768208
Stanniocalcin-1	cg17460445	0.00523923
Stanniocalcin-1	cg18209359	0.00204691
Stanniocalcin-1	cg19600750	-0.0208351
Stanniocalcin-1	cg20407834	0.0164951
Stanniocalcin-1	cg20825216	-0.00525376
Stanniocalcin-1	cg21232015	0.0169769
Stanniocalcin-1	cg21234853	0.00721804
Stanniocalcin-1	cg21709871	0.0281127
Stanniocalcin-1	cg22052056	-0.00269943
Stanniocalcin-1	cg22159058	0.00431573
Stanniocalcin-1	cg22240533	-0.0166355
Stanniocalcin-1	cg22243000	-0.00420646
Stanniocalcin-1	cg22304262	-0.00299463
Stanniocalcin-1	cg22517995	0.00509698
Stanniocalcin-1	cg22695986	0.000448453
Stanniocalcin-1	cg23500537	0.00100994
Stanniocalcin-1	cg23906872	-0.00480032
Stanniocalcin-1	cg24049493	0.0187069
Stanniocalcin-1	cg25508605	0.000982592
Stanniocalcin-1	cg25607249	-0.0167426
Stanniocalcin-1	cg26509146	0.00605115
Stanniocalcin-1	cg27118035	0.000704175
Testican-2	cg00254017	-0.028189
Testican-2	cg00270654	-0.0126106
Testican-2	cg00306909	-0.00734675
Testican-2	cg00878630	-0.0238129
Testican-2	cg02146941	0.00277324
Testican-2	cg02367916	0.00768055
Testican-2	cg02474076	-0.0173875
Testican-2	cg03002586	-0.00185177
Testican-2	cg03263197	-0.0131287
Testican-2	cg03394018	0.0178892
Testican-2	cg04130549	0.0220702
Testican-2	cg04212926	-0.0277845
Testican-2	cg04227892	-0.00559848
Testican-2	cg04664643	-0.0784352
Testican-2	cg04683149	-0.00318908
Testican-2	cg05168141	-0.0298296
Testican-2	cg05509697	0.0211026
Testican-2	cg06381803	0.00508982
Testican-2	cg06495615	0.00538685
Testican-2	cg06624020	-0.00148334
Testican-2	cg06677367	0.00808808
Testican-2	cg07190917	-0.023672
Testican-2	cg07398558	0.00745185
Testican-2	cg07642638	-0.00195059
Testican-2	cg07644446	0.0341722
Testican-2	cg07731047	-0.0298615
Testican-2	cg08878757	0.00445063
Testican-2	cg10328290	-0.0382897
Testican-2	cg10727654	-0.0025344
Testican-2	cg10938702	0.0150464
Testican-2	cg10963058	0.0140713
Testican-2	cg11007423	0.00321217
Testican-2	cg11100481	0.00198647
Testican-2	cg11712962	0.00111395
Testican-2	cg12131414	0.00121261
Testican-2	cg12159023	-0.0104512
Testican-2	cg12636435	0.0132401
Testican-2	cg12986700	0.00222228
Testican-2	cg13021409	-0.0110568
Testican-2	cg15298545	0.00184678
Testican-2	cg15644756	-0.00114058
Testican-2	cg15933527	-0.014676
Testican-2	cg15957017	-0.00755542
Testican-2	cg16305094	0.0130139
Testican-2	cg17350552	-0.0061192
Testican-2	cg17719473	-0.00562381
Testican-2	cg17898884	0.000662124
Testican-2	cg17922283	-0.0173387
Testican-2	cg18105361	-0.0244733
Testican-2	cg18236745	-0.0342391
Testican-2	cg18800085	0.0004077
Testican-2	cg18885387	0.000462912
Testican-2	cg19091930	-0.00104122
Testican-2	cg19930420	0.02174
Testican-2	cg20808080	-0.00231827
Testican-2	cg20820876	-0.00319023
Testican-2	cg20946538	-0.00196891
Testican-2	cg24251439	0.0251975
Testican-2	cg25189523	-0.00811067
Testican-2	cg25419914	0.0103119
Testican-2	cg25874782	0.003566
Testican-2	cg26023960	0.0192754
TGF alpha	cg00129811	0.000812583
TGF alpha	cg00908271	-0.00201516
TGF alpha	cg01502116	0.000966867
TGF alpha	cg02718966	0.00964393
TGF alpha	cg02816363	0.00231153
TGF alpha	cg02892925	0.00593592
TGF alpha	cg02987199	-0.0148694
TGF alpha	cg02991571	0.00407552
TGF alpha	cg03411579	0.000921947
TGF alpha	cg03507593	0.0047439
TGF alpha	cg03547181	0.0123286
TGF alpha	cg03807873	-0.00600554
TGF alpha	cg04781741	-0.000132166
TGF alpha	cg04988978	-0.0155766
TGF alpha	cg05008854	-0.00790577
TGF alpha	cg05358715	0.0122909
TGF alpha	cg05501357	-0.00988849
TGF alpha	cg05540569	0.00414829
TGF alpha	cg05575921	-0.0851605
TGF alpha	cg05576795	-0.00168249
TGF alpha	cg06019726	-0.00168792
TGF alpha	cg06028804	-0.00846493
TGF alpha	cg06405206	0.0108264
TGF alpha	cg06521852	-0.0125154
TGF alpha	cg06760077	0.0237092
TGF alpha	cg06762176	0.0138639
TGF alpha	cg07211044	0.00177492
TGF alpha	cg07672814	0.00306328
TGF alpha	cg07794010	0.0341322
TGF alpha	cg08251776	-0.00882433
TGF alpha	cg08287220	-0.00684742
TGF alpha	cg08376310	0.0317376
TGF alpha	cg08683938	0.00130817
TGF alpha	cg08825291	-0.0180848
TGF alpha	cg09308942	-0.0131918
TGF alpha	cg09452568	-0.0106918
TGF alpha	cg09809720	0.0030981
TGF alpha	cg10045909	-0.0149292
TGF alpha	cg10195814	0.00605978
TGF alpha	cg10311104	0.0203226
TGF alpha	cg10624395	0.025575
TGF alpha	cg10649130	0.00322666
TGF alpha	cg11231069	0.0148946
TGF alpha	cg11820833	0.0125118
TGF alpha	cg12458039	0.00695694
TGF alpha	cg12513920	-0.00452148
TGF alpha	cg12550597	-0.00337145
TGF alpha	cg12802093	-0.0229491
TGF alpha	cg12991306	0.00362405
TGF alpha	cg13112903	0.00326629
TGF alpha	cg13209683	-0.0171495
TGF alpha	cg13308137	-0.000588893
TGF alpha	cg13677111	0.00794693
TGF alpha	cg13824242	0.011009
TGF alpha	cg13910681	-0.0125694
TGF alpha	cg13984040	-0.00727522
TGF alpha	cg14225168	-0.00684716
TGF alpha	cg14457610	-0.00512857
TGF alpha	cg14522441	0.0395078
TGF alpha	cg14676817	0.0133226
TGF alpha	cg14723918	-4.2e-05
TGF alpha	cg15021031	0.00465876
TGF alpha	cg15431576	0.00264645
TGF alpha	cg15563184	-0.00855544
TGF alpha	cg15620734	-0.00305321
TGF alpha	cg16138910	0.00368936
TGF alpha	cg16155175	0.00485981
TGF alpha	cg16400794	7.12e-05
TGF alpha	cg16434190	-0.00277069
TGF alpha	cg16599007	0.00534946
TGF alpha	cg17132030	0.000970415
TGF alpha	cg17592120	0.00564095
TGF alpha	cg17827328	0.00657028
TGF alpha	cg17901584	-0.00568483
TGF alpha	cg18315708	0.00700806
TGF alpha	cg18384460	-0.00586285
TGF alpha	cg18596626	-0.00249437
TGF alpha	cg18636319	-0.00419225
TGF alpha	cg18748374	0.00528297
TGF alpha	cg19600125	-0.00682498
TGF alpha	cg19873491	0.008044
TGF alpha	cg20059928	-0.0164568
TGF alpha	cg20415170	0.00750235
TGF alpha	cg20977312	-0.0291481
TGF alpha	cg21331947	0.0122627
TGF alpha	cg21520549	-0.0117433
TGF alpha	cg21615127	1.64e-05
TGF alpha	cg21625386	0.00902092
TGF alpha	cg22434506	0.00114576
TGF alpha	cg23045258	0.000874358
TGF alpha	cg23391288	0.0118191
TGF alpha	cg23597162	-0.00378188
TGF alpha	cg23609571	0.00190116
TGF alpha	cg26130864	-0.000908355
TGF alpha	cg26326621	0.0117006
TGF alpha	cg26884775	-0.00165041
TGF alpha	cg26953469	0.0250515
TGF alpha	cg27050612	-0.0142293
TGF alpha	cg27405128	0.0232885
TGF alpha	ch.14.1488981R	-0.00652908
Thrombospondin-2	cg00225132	-0.00687974
Thrombospondin-2	cg00230120	-0.0029104
Thrombospondin-2	cg00408278	0.0118678
Thrombospondin-2	cg00503090	-0.0173702
Thrombospondin-2	cg00590817	-0.0239324
Thrombospondin-2	cg00656387	0.000312567
Thrombospondin-2	cg00748978	0.00191935
Thrombospondin-2	cg00779393	0.00561132
Thrombospondin-2	cg00993308	-0.0145111
Thrombospondin-2	cg01164118	-0.0222099
Thrombospondin-2	cg01311181	-0.00331205
Thrombospondin-2	cg01547142	-0.00355233
Thrombospondin-2	cg01575519	0.00884951
Thrombospondin-2	cg01855313	0.00171853
Thrombospondin-2	cg01904812	0.00464739
Thrombospondin-2	cg02004723	0.0139428
Thrombospondin-2	cg02037863	0.0349333
Thrombospondin-2	cg02070077	-0.000733334
Thrombospondin-2	cg02086858	0.0144665
Thrombospondin-2	cg02196294	-0.00277283
Thrombospondin-2	cg02274103	-0.00543739
Thrombospondin-2	cg02727219	0.0120793
Thrombospondin-2	cg02850416	0.000598382
Thrombospondin-2	cg02887499	0.00373038
Thrombospondin-2	cg02950892	-0.000889541
Thrombospondin-2	cg03205046	0.013717
Thrombospondin-2	cg03366382	-0.00803838
Thrombospondin-2	cg03672272	-0.00776297
Thrombospondin-2	cg03696345	-0.00622565
Thrombospondin-2	cg03697509	-0.0134199
Thrombospondin-2	cg03806069	-0.004438
Thrombospondin-2	cg04201675	-0.00849821
Thrombospondin-2	cg04285418	0.00846183
Thrombospondin-2	cg04292976	0.000450363
Thrombospondin-2	cg04400972	0.0065194
Thrombospondin-2	cg04406762	-0.00239001
Thrombospondin-2	cg04475846	-0.00236844
Thrombospondin-2	cg04694205	-0.000828889
Thrombospondin-2	cg04935522	0.0100869
Thrombospondin-2	cg05222924	0.0261544
Thrombospondin-2	cg05285244	-0.00377116
Thrombospondin-2	cg05331060	-0.00483202
Thrombospondin-2	cg05678191	-0.0232969
Thrombospondin-2	cg05711928	0.0154717
Thrombospondin-2	cg05956769	0.00902757
Thrombospondin-2	cg06032302	-0.000554159
Thrombospondin-2	cg06192883	0.0423407
Thrombospondin-2	cg06302295	0.0172974
Thrombospondin-2	cg06448705	0.0176956
Thrombospondin-2	cg06500161	0.0447665
Thrombospondin-2	cg06503456	0.0041255
Thrombospondin-2	cg06679694	0.00478989
Thrombospondin-2	cg06703375	0.00183434
Thrombospondin-2	cg07003643	-0.00606654
Thrombospondin-2	cg07087293	0.00523384
Thrombospondin-2	cg07117402	-0.0182315
Thrombospondin-2	cg07626482	-0.0115773
Thrombospondin-2	cg07965774	0.0017094
Thrombospondin-2	cg08376992	0.017539
Thrombospondin-2	cg08403195	0.00880491
Thrombospondin-2	cg08495830	0.028147
Thrombospondin-2	cg08759238	0.0052606
Thrombospondin-2	cg09116580	-0.00548718
Thrombospondin-2	cg09308553	-0.00897968
Thrombospondin-2	cg09490124	0.00312627
Thrombospondin-2	cg09763839	0.00531399
Thrombospondin-2	cg09826001	0.00825992
Thrombospondin-2	cg10160614	-0.000805062
Thrombospondin-2	cg10165585	0.00104609
Thrombospondin-2	cg10183487	-0.0220388
Thrombospondin-2	cg10470368	0.00169714
Thrombospondin-2	cg10785099	-0.0035046
Thrombospondin-2	cg10862723	0.0147569
Thrombospondin-2	cg10909840	0.000921893
Thrombospondin-2	cg11173754	0.00148902
Thrombospondin-2	cg11447650	0.016274
Thrombospondin-2	cg11643848	7.52e-05
Thrombospondin-2	cg11903188	0.00569118
Thrombospondin-2	cg12006284	0.00116726
Thrombospondin-2	cg12185828	0.00222988
Thrombospondin-2	cg12226046	0.000749649
Thrombospondin-2	cg13053653	0.000700494
Thrombospondin-2	cg13132016	0.00876143
Thrombospondin-2	cg13295089	-0.00956855
Thrombospondin-2	cg13337047	0.0244258
Thrombospondin-2	cg13391820	-0.00691371
Thrombospondin-2	cg13537974	-0.00144248
Thrombospondin-2	cg13606015	-0.0135751
Thrombospondin-2	cg13731800	-0.00626737
Thrombospondin-2	cg13794530	-0.014334
Thrombospondin-2	cg13846960	-0.00253658
Thrombospondin-2	cg13864107	-0.00229446
Thrombospondin-2	cg13957457	-0.00231611
Thrombospondin-2	cg13957874	0.00390028
Thrombospondin-2	cg14009561	0.0290599
Thrombospondin-2	cg14094960	-0.00744922
Thrombospondin-2	cg14109799	0.00501907
Thrombospondin-2	cg14148981	0.0116067
Thrombospondin-2	cg14283299	-0.00131368
Thrombospondin-2	cg14476101	-0.011431
Thrombospondin-2	cg14567414	-0.00441486
Thrombospondin-2	cg14907737	-0.00893031
Thrombospondin-2	cg15065123	0.00616397
Thrombospondin-2	cg15162101	0.0079503
Thrombospondin-2	cg15190754	-0.0220858
Thrombospondin-2	cg15322500	0.0101993
Thrombospondin-2	cg15405364	0.00373618
Thrombospondin-2	cg15742515	-0.00295166
Thrombospondin-2	cg15760943	0.00215806
Thrombospondin-2	cg15971010	0.00143286
Thrombospondin-2	cg16140714	-0.017551
Thrombospondin-2	cg16523141	-0.029869
Thrombospondin-2	cg16733654	0.00221302
Thrombospondin-2	cg16855817	0.00333303
Thrombospondin-2	cg17207559	-0.00384965
Thrombospondin-2	cg17286157	0.0162387
Thrombospondin-2	cg17418304	-0.00367385
Thrombospondin-2	cg17709884	-0.00361442
Thrombospondin-2	cg18132363	-0.0149699
Thrombospondin-2	cg18154014	0.00879694
Thrombospondin-2	cg18333921	0.0113899
Thrombospondin-2	cg18496543	0.00090919
Thrombospondin-2	cg18525669	0.00961668
Thrombospondin-2	cg18845189	0.000283951
Thrombospondin-2	cg18911472	0.00248685
Thrombospondin-2	cg19093890	0.0032116
Thrombospondin-2	cg19098826	-0.0010266
Thrombospondin-2	cg19241744	0.000503287
Thrombospondin-2	cg19278809	0.0162788
Thrombospondin-2	cg19332610	-0.000143867
Thrombospondin-2	cg19369363	-0.00176711
Thrombospondin-2	cg19633808	0.000283394
Thrombospondin-2	cg19669909	-0.0100464
Thrombospondin-2	cg19693031	-0.000401997
Thrombospondin-2	cg19695507	0.0114378
Thrombospondin-2	cg19696083	0.00955134
Thrombospondin-2	cg19891951	0.00559627
Thrombospondin-2	cg19936954	-0.0301487
Thrombospondin-2	cg20057676	0.00869268
Thrombospondin-2	cg20281729	-0.00431651
Thrombospondin-2	cg20377627	0.00273291
Thrombospondin-2	cg21014120	0.00857036
Thrombospondin-2	cg21018429	0.000253984
Thrombospondin-2	cg21141812	-0.00280644
Thrombospondin-2	cg21373526	0.00738954
Thrombospondin-2	cg21429551	-0.00562093
Thrombospondin-2	cg21510910	0.0107202
Thrombospondin-2	cg21879513	-0.000704132
Thrombospondin-2	cg22061523	-0.0167589
Thrombospondin-2	cg22203867	0.00800657
Thrombospondin-2	cg22246906	-0.0145624
Thrombospondin-2	cg22294523	-0.0199185
Thrombospondin-2	cg22331825	0.00843722
Thrombospondin-2	cg22405728	-0.0062549
Thrombospondin-2	cg22407942	-0.0183953
Thrombospondin-2	cg22699977	-0.00974412
Thrombospondin-2	cg22864613	0.011991
Thrombospondin-2	cg23045998	0.00129292
Thrombospondin-2	cg23093450	0.0186837
Thrombospondin-2	cg23153809	-0.000201425
Thrombospondin-2	cg23426304	0.00163634
Thrombospondin-2	cg23801021	0.0304314
Thrombospondin-2	cg24222083	-0.0226672
Thrombospondin-2	cg24425483	0.00167764
Thrombospondin-2	cg24509168	0.00651266
Thrombospondin-2	cg24967487	-0.0151559
Thrombospondin-2	cg25329734	0.00566512
Thrombospondin-2	cg25691239	0.00382692
Thrombospondin-2	cg25762068	-0.00136396
Thrombospondin-2	cg25786696	-0.000560194
Thrombospondin-2	cg25800166	-0.00881797
Thrombospondin-2	cg25983070	0.00165024
Thrombospondin-2	cg26277754	-0.0263446
Thrombospondin-2	cg26422060	-0.02731
Thrombospondin-2	cg26654827	0.0131098
Thrombospondin-2	cg26783428	-0.00154369
Thrombospondin-2	cg26816583	-0.000476579
Thrombospondin-2	cg26886850	-0.00335581
Thrombospondin-2	cg26923072	0.00589446
Thrombospondin-2	cg27174822	0.00649863
Thrombospondin-2	cg27209729	-0.00674695
Thrombospondin-2	cg27468830	-0.0137357
Thrombospondin-2	cg27550595	-0.0100732
TNFRSF17	cg01563502	0.00212506
TNFRSF17	cg01616085	0.00493873
TNFRSF17	cg01839492	0.00764743
TNFRSF17	cg02028663	-0.00385832
TNFRSF17	cg02422426	0.00967618
TNFRSF17	cg02783838	-0.000732024
TNFRSF17	cg02808338	-0.011629
TNFRSF17	cg02851049	0.00160074
TNFRSF17	cg02878414	0.00182786
TNFRSF17	cg02951971	0.000519679
TNFRSF17	cg03293765	0.00185713
TNFRSF17	cg03356490	-0.0203943
TNFRSF17	cg03585734	7.13e-05
TNFRSF17	cg04025701	0.00127109
TNFRSF17	cg04142017	0.014009
TNFRSF17	cg04525508	0.00883271
TNFRSF17	cg05111873	0.00976549
TNFRSF17	cg05340438	0.00228755
TNFRSF17	cg05346947	-0.00208963
TNFRSF17	cg06164712	0.0090821
TNFRSF17	cg06192497	0.0365462
TNFRSF17	cg06220235	-0.0109271
TNFRSF17	cg06270615	-0.0138725
TNFRSF17	cg06554270	0.00438723
TNFRSF17	cg07027566	-0.0117902
TNFRSF17	cg07329135	-0.00482657
TNFRSF17	cg07427772	0.0143456
TNFRSF17	cg07891064	0.000783464
TNFRSF17	cg07903023	0.0121575
TNFRSF17	cg08247450	0.00874932
TNFRSF17	cg08611508	0.00622782
TNFRSF17	cg08622675	-0.0026135
TNFRSF17	cg08622729	-0.00685598
TNFRSF17	cg08626932	0.00115076
TNFRSF17	cg08740087	-0.0256585
TNFRSF17	cg09908110	-0.0349479
TNFRSF17	cg10150530	-0.019016
TNFRSF17	cg10230257	-0.00709785
TNFRSF17	cg10533159	-0.0142439
TNFRSF17	cg10540759	-0.0053869
TNFRSF17	cg10691866	-0.00331865
TNFRSF17	cg10925082	-0.00404692
TNFRSF17	cg11269166	-0.00643783
TNFRSF17	cg11324953	-0.00199556
TNFRSF17	cg12529868	-0.00258729
TNFRSF17	cg12749636	0.00918507
TNFRSF17	cg13319417	0.0172572
TNFRSF17	cg13331011	-0.00325334
TNFRSF17	cg13937905	0.00253313
TNFRSF17	cg14102128	0.00783937
TNFRSF17	cg14181724	-0.00756466
TNFRSF17	cg14252519	0.0257581
TNFRSF17	cg14338887	0.0177342
TNFRSF17	cg14440794	0.0186236
TNFRSF17	cg15418322	0.00817716
TNFRSF17	cg15444978	-0.0109807
TNFRSF17	cg15711268	0.0165392
TNFRSF17	cg15763258	-0.000357659
TNFRSF17	cg15775835	0.0162554
TNFRSF17	cg16028201	2.2e-05
TNFRSF17	cg16091995	-0.00637808
TNFRSF17	cg16205846	-0.0137645
TNFRSF17	cg16519217	-0.00093464
TNFRSF17	cg16969852	-0.0114581
TNFRSF17	cg17124583	0.00524627
TNFRSF17	cg17339927	0.000595688
TNFRSF17	cg17927777	-0.00565169
TNFRSF17	cg18224942	-0.0206301
TNFRSF17	cg18647259	0.00608346
TNFRSF17	cg18722881	-0.00669792
TNFRSF17	cg18844382	0.0161481
TNFRSF17	cg19389370	0.00547219
TNFRSF17	cg19583379	-0.0052807
TNFRSF17	cg19695041	-0.000223887
TNFRSF17	cg19756929	0.0005179
TNFRSF17	cg19809977	-0.0067601
TNFRSF17	cg19980382	-0.0188429
TNFRSF17	cg20045492	0.00976783
TNFRSF17	cg21678736	-0.0191649
TNFRSF17	cg21692182	0.00300759
TNFRSF17	cg21981144	-0.00950249
TNFRSF17	cg22025132	-0.0121449
TNFRSF17	cg22135752	0.000223562
TNFRSF17	cg22322863	-0.00534018
TNFRSF17	cg22348001	-0.0145643
TNFRSF17	cg22466448	-0.000587514
TNFRSF17	cg22727783	0.0112683
TNFRSF17	cg22790257	-0.000536926
TNFRSF17	cg22978087	0.000359519
TNFRSF17	cg23483512	0.00219413
TNFRSF17	cg23603528	-0.0149761
TNFRSF17	cg24173411	-0.0303803
TNFRSF17	cg24582510	0.00358696
TNFRSF17	cg24738140	-0.00996627
TNFRSF17	cg24983105	-0.00242084
TNFRSF17	cg25422405	0.000992878
TNFRSF17	cg25998745	-0.00590362
TNFRSF17	cg26020695	0.0135968
TNFRSF17	cg26298599	-0.00591806
TNFRSF17	cg26354221	0.00530227
TNFRSF17	cg26535072	-0.0210782
TNFRSF17	cg26989374	-0.00848105
TNFRSF17	cg27286957	0.00252354
TNFRSF1B	cg00012386	0.0378038
TNFRSF1B	cg00259097	0.0255887
TNFRSF1B	cg00328720	-0.00294882
TNFRSF1B	cg00426089	0.00610729
TNFRSF1B	cg00563932	-0.00667168
TNFRSF1B	cg00663946	-0.00875858
TNFRSF1B	cg00863306	-0.00354169
TNFRSF1B	cg01392338	0.000240633
TNFRSF1B	cg01702520	-0.0101307
TNFRSF1B	cg01789150	0.00217753
TNFRSF1B	cg02022808	0.00295972
TNFRSF1B	cg02796773	0.0189162
TNFRSF1B	cg03522032	0.0530217
TNFRSF1B	cg03609024	-0.00730734
TNFRSF1B	cg03628719	-0.00648845
TNFRSF1B	cg04875709	0.0299445
TNFRSF1B	cg05308819	-0.00509521
TNFRSF1B	cg05608511	-0.00238436
TNFRSF1B	cg06015525	0.0249801
TNFRSF1B	cg06419212	0.00722341
TNFRSF1B	cg06500161	0.00720721
TNFRSF1B	cg07296855	-0.0107384
TNFRSF1B	cg07336751	-0.0015488
TNFRSF1B	cg07570181	-0.00186573
TNFRSF1B	cg07839457	-0.0573992
TNFRSF1B	cg07924380	-0.00905622
TNFRSF1B	cg07996594	0.0288429
TNFRSF1B	cg08062713	0.000772837
TNFRSF1B	cg08105748	-0.0086157
TNFRSF1B	cg08362785	0.00252167
TNFRSF1B	cg08376992	0.0129255
TNFRSF1B	cg08469255	0.00386221
TNFRSF1B	cg08729908	-0.00859829
TNFRSF1B	cg08770647	-0.0100361
TNFRSF1B	cg08870743	0.00757732
TNFRSF1B	cg08881680	0.001786
TNFRSF1B	cg09275956	0.00887962
TNFRSF1B	cg09507934	0.0220342
TNFRSF1B	cg11408986	0.00261209
TNFRSF1B	cg11826008	0.0130876
TNFRSF1B	cg12108651	0.00780811
TNFRSF1B	cg12279734	-0.00593851
TNFRSF1B	cg12539796	0.00916323
TNFRSF1B	cg13410764	-0.0115894
TNFRSF1B	cg13753435	-0.00118113
TNFRSF1B	cg13823169	-0.023831
TNFRSF1B	cg14748746	0.00105872
TNFRSF1B	cg15829642	0.0159753
TNFRSF1B	cg15932284	0.00219807
TNFRSF1B	cg16166160	0.00247951
TNFRSF1B	cg16662877	0.0211103
TNFRSF1B	cg16867657	0.0422085
TNFRSF1B	cg17243289	0.0040933
TNFRSF1B	cg17501210	-0.0197576
TNFRSF1B	cg17540192	-0.00789472
TNFRSF1B	cg17850055	0.00784837
TNFRSF1B	cg18062721	0.00331204
TNFRSF1B	cg18825258	0.0153296
TNFRSF1B	cg18855195	-0.00802562
TNFRSF1B	cg19564264	-0.0434766
TNFRSF1B	cg19615017	0.00331671
TNFRSF1B	cg20536364	-0.0134956
TNFRSF1B	cg21080253	0.0144448
TNFRSF1B	cg21232015	0.00679284
TNFRSF1B	cg21238197	0.00457322
TNFRSF1B	cg21431690	0.00441641
TNFRSF1B	cg21607669	0.0224209
TNFRSF1B	cg21792399	-0.00199957
TNFRSF1B	cg22530691	-0.00989127
TNFRSF1B	cg22674789	-0.00599578
TNFRSF1B	cg22922761	-0.0261608
TNFRSF1B	cg22934785	-0.0409541
TNFRSF1B	cg23073439	0.0136883
TNFRSF1B	cg23572908	-0.0138171
TNFRSF1B	cg24167667	0.000609085
TNFRSF1B	cg24494412	0.00312399
TNFRSF1B	cg24795274	0.00162224
TNFRSF1B	cg25265126	0.00931106
TNFRSF1B	cg25347941	-0.00435881
TNFRSF1B	cg25587431	-0.00800234
TNFRSF1B	cg26439641	0.00991029
TNFRSF1B	cg27092857	0.0274673
TNFRSF1B	cg27209729	-0.00459066
Thrombopoietin receptor	cg00008629	0.0028668
Thrombopoietin receptor	cg00942551	0.0444462
Thrombopoietin receptor	cg00988037	-0.00181205
Thrombopoietin receptor	cg03945320	0.033468
Thrombopoietin receptor	cg04334496	-0.00876247
Thrombopoietin receptor	cg04972384	-0.00256411
Thrombopoietin receptor	cg05135521	0.00179363
Thrombopoietin receptor	cg05168012	-0.0259173
Thrombopoietin receptor	cg05893785	-0.00698387
Thrombopoietin receptor	cg06553107	0.0224316
Thrombopoietin receptor	cg06662976	0.00421891
Thrombopoietin receptor	cg07167185	-0.0397244
Thrombopoietin receptor	cg08173263	-0.0731752
Thrombopoietin receptor	cg08899667	-0.0028523
Thrombopoietin receptor	cg10322443	-0.0118704
Thrombopoietin receptor	cg10506497	-0.00377018
Thrombopoietin receptor	cg10882886	-0.0460856
Thrombopoietin receptor	cg11847235	-0.00214427
Thrombopoietin receptor	cg12137194	0.00962863
Thrombopoietin receptor	cg12145907	-0.00585313
Thrombopoietin receptor	cg12410692	0.0168811
Thrombopoietin receptor	cg14753631	-0.00175356
Thrombopoietin receptor	cg14965477	0.0269176
Thrombopoietin receptor	cg16420636	0.0153959
Thrombopoietin receptor	cg16996262	0.0251387
Thrombopoietin receptor	cg17071432	-0.0236063
Thrombopoietin receptor	cg17136719	-0.0514211
Thrombopoietin receptor	cg17754168	-0.0160188
Thrombopoietin receptor	cg18326657	0.0339585
Thrombopoietin receptor	cg18990050	-0.00332634
Thrombopoietin receptor	cg20118840	-0.00963329
Thrombopoietin receptor	cg20686234	0.00972024
Thrombopoietin receptor	cg21393163	0.0193061
Thrombopoietin receptor	cg22128613	-0.00689136
Thrombopoietin receptor	cg22563312	0.0543881
Thrombopoietin receptor	cg22738586	-0.0316963
Thrombopoietin receptor	cg23903483	0.000358151
Thrombopoietin receptor	cg25010805	-0.0124606
Thrombopoietin receptor	cg25101337	-0.0614212
Thrombopoietin receptor	cg26260819	0.0156177
Thrombopoietin receptor	cg26797585	0.0425436
Trypsin-2	cg00496026	0.0014039
Trypsin-2	cg00508575	0.0141767
Trypsin-2	cg00908828	-0.0104104
Trypsin-2	cg01024792	-0.00495547
Trypsin-2	cg01267315	-1.44e-06
Trypsin-2	cg03497652	0.00503732
Trypsin-2	cg05541096	0.00693412
Trypsin-2	cg05687210	-0.00577747
Trypsin-2	cg05695762	-0.0116276
Trypsin-2	cg06500161	0.00227744
Trypsin-2	cg06690548	-0.120807
Trypsin-2	cg07284407	-0.0102774
Trypsin-2	cg07745344	0.021092
Trypsin-2	cg10537708	0.00155172
Trypsin-2	cg12627726	0.0123412
Trypsin-2	cg13963446	0.0173411
Trypsin-2	cg17432857	0.00269353
Trypsin-2	cg18059464	-0.000912868
Trypsin-2	cg18649319	-0.000143516
Trypsin-2	cg23375717	-0.00114073
Trypsin-2	cg25274157	-0.0218227
Trypsin-2	cg25983677	-0.0052344
Trypsin-2	cg25998745	-0.00988971
Trypsin-2	cg26657240	-0.0130881
Trypsin-2	cg27277403	0.00244748
Tryptase beta-2	cg00232453	-0.000371989
Tryptase beta-2	cg00375829	0.000132227
Tryptase beta-2	cg00506629	0.000549039
Tryptase beta-2	cg01101782	0.00765121
Tryptase beta-2	cg01192875	-0.00117182
Tryptase beta-2	cg01460805	0.0129529
Tryptase beta-2	cg01640660	0.121666
Tryptase beta-2	cg02453013	0.0685891
Tryptase beta-2	cg02512860	-0.00842401
Tryptase beta-2	cg02763803	0.00054914
Tryptase beta-2	cg02976109	-0.000388185
Tryptase beta-2	cg03287432	-0.00335647
Tryptase beta-2	cg03319082	0.0609883
Tryptase beta-2	cg03371384	-0.00228749
Tryptase beta-2	cg03562592	-0.00590948
Tryptase beta-2	cg03650550	-0.000207185
Tryptase beta-2	cg03667317	-0.000723598
Tryptase beta-2	cg03733578	0.0140493
Tryptase beta-2	cg03856470	0.128435
Tryptase beta-2	cg04007987	-0.00532234
Tryptase beta-2	cg04172771	-0.0167571
Tryptase beta-2	cg05076755	-0.000928839
Tryptase beta-2	cg05100666	0.00327575
Tryptase beta-2	cg05825855	0.0019328
Tryptase beta-2	cg05834895	-0.0203453
Tryptase beta-2	cg06087349	-0.000661098
Tryptase beta-2	cg06181703	0.00729632
Tryptase beta-2	cg06368293	0.0133625
Tryptase beta-2	cg06459916	0.00568979
Tryptase beta-2	cg06487334	0.00472629
Tryptase beta-2	cg06541416	-0.0240592
Tryptase beta-2	cg06672250	-0.00265507
Tryptase beta-2	cg07038191	-0.00679844
Tryptase beta-2	cg07190903	-0.00289333
Tryptase beta-2	cg07370221	-0.0151676
Tryptase beta-2	cg07379000	0.00263747
Tryptase beta-2	cg07412758	-0.00668841
Tryptase beta-2	cg07835270	-0.00340201
Tryptase beta-2	cg07931962	0.00019964
Tryptase beta-2	cg08063051	-0.0164503
Tryptase beta-2	cg08080195	0.00170372
Tryptase beta-2	cg08214927	-0.017649
Tryptase beta-2	cg08888278	0.00215303
Tryptase beta-2	cg09075268	7.22e-05
Tryptase beta-2	cg09085932	-0.00966769
Tryptase beta-2	cg09140593	0.00206012
Tryptase beta-2	cg10021786	-0.00769259
Tryptase beta-2	cg10117369	0.00118874
Tryptase beta-2	cg10130811	-0.00374475
Tryptase beta-2	cg10296799	-0.0105356
Tryptase beta-2	cg10473367	0.0305076
Tryptase beta-2	cg10516012	-0.187119
Tryptase beta-2	cg11150191	-0.00263422
Tryptase beta-2	cg11198676	-0.0057955
Tryptase beta-2	cg11305134	0.0101636
Tryptase beta-2	cg11575738	0.00338155
Tryptase beta-2	cg11772020	-0.0154816
Tryptase beta-2	cg12402318	-0.0122294
Tryptase beta-2	cg12840261	-0.00336584
Tryptase beta-2	cg13321688	-0.00359703
Tryptase beta-2	cg13655586	0.027643
Tryptase beta-2	cg14205576	0.00322662
Tryptase beta-2	cg14594481	-0.011654
Tryptase beta-2	cg14854718	0.0149622
Tryptase beta-2	cg14990082	-0.00184343
Tryptase beta-2	cg15438506	-0.00239706
Tryptase beta-2	cg15722977	-0.00421769
Tryptase beta-2	cg15885788	0.00281493
Tryptase beta-2	cg16169675	-0.00328106
Tryptase beta-2	cg16232071	-0.00677976
Tryptase beta-2	cg16331565	-0.0141668
Tryptase beta-2	cg16556397	-0.014719
Tryptase beta-2	cg16704797	-0.0128564
Tryptase beta-2	cg16746221	-0.00672172
Tryptase beta-2	cg16985708	-0.00527799
Tryptase beta-2	cg16991589	0.00729571
Tryptase beta-2	cg17081408	0.00154997
Tryptase beta-2	cg17581065	-0.00201236
Tryptase beta-2	cg17629148	-0.00336768
Tryptase beta-2	cg17738133	0.00302029
Tryptase beta-2	cg18047920	-0.00476642
Tryptase beta-2	cg18550847	-0.0153167
Tryptase beta-2	cg19206667	0.00296018
Tryptase beta-2	cg19377607	0.00093297
Tryptase beta-2	cg20024687	-0.000249666
Tryptase beta-2	cg20120371	0.00822692
Tryptase beta-2	cg20200605	0.00198166
Tryptase beta-2	cg20633370	-0.0085373
Tryptase beta-2	cg21309351	-0.0035966
Tryptase beta-2	cg21665078	0.00981484
Tryptase beta-2	cg21824343	-0.0038191
Tryptase beta-2	cg22654940	0.00270129
Tryptase beta-2	cg22688471	-0.0149964
Tryptase beta-2	cg22851092	0.00168331
Tryptase beta-2	cg23890774	-0.00532086
Tryptase beta-2	cg23902550	-0.000460031
Tryptase beta-2	cg23922804	-0.00655898
Tryptase beta-2	cg24550560	0.00806211
Tryptase beta-2	cg25363091	0.0158474
Tryptase beta-2	cg26344818	-0.000681498
Tryptase beta-2	cg26703534	-0.0388796
Tryptase beta-2	cg26705764	-0.00113453
Tryptase beta-2	cg26832832	0.00827919
Tryptase beta-2	cg26987057	-0.00248428
Tryptase beta-2	cg27107150	-0.0650073
Tryptase beta-2	cg27122888	-0.012676
VCAM1	cg00059225	0.00634272
VCAM1	cg00439658	0.00182449
VCAM1	cg00542975	0.00796341
VCAM1	cg01027739	0.00322919
VCAM1	cg01469027	0.00286135
VCAM1	cg02030270	-0.00475903
VCAM1	cg02741521	0.00142184
VCAM1	cg02973171	0.00494663
VCAM1	cg03569876	0.00301457
VCAM1	cg04258133	-0.0062796
VCAM1	cg04327247	-0.00412336
VCAM1	cg04487855	0.00256322
VCAM1	cg05036615	0.0215332
VCAM1	cg05168141	-0.0228105
VCAM1	cg05260733	-0.0021527
VCAM1	cg06685437	0.00114428
VCAM1	cg06728103	0.0135493
VCAM1	cg07839457	-0.0510843
VCAM1	cg11835347	0.00458567
VCAM1	cg11930554	0.000468194
VCAM1	cg13772414	0.00390494
VCAM1	cg16419235	0.0261708
VCAM1	cg17280398	-0.00151487
VCAM1	cg17737621	0.00360911
VCAM1	cg18335796	0.0102266
VCAM1	cg18599996	-0.00238023
VCAM1	cg20320946	-0.000456241
VCAM1	cg21226253	-0.00235665
VCAM1	cg21572722	0.0181058
VCAM1	cg21967368	-0.0158931
VCAM1	cg24405716	0.0133492
VCAM1	cg27209729	-0.00872837
VEGFA	cg00129811	0.00169376
VEGFA	cg00152126	-0.00553913
VEGFA	cg00419333	-0.00535646
VEGFA	cg00751937	0.00489412
VEGFA	cg00971034	-0.00481853
VEGFA	cg01078446	-0.0061821
VEGFA	cg01148088	0.0234631
VEGFA	cg01203153	0.000190686
VEGFA	cg01272202	-0.00372906
VEGFA	cg01511480	0.00880066
VEGFA	cg01541629	0.00343138
VEGFA	cg01901332	-0.00264805
VEGFA	cg02083319	2.78e-05
VEGFA	cg02347487	-0.00725935
VEGFA	cg02585745	-0.0040929
VEGFA	cg02816363	0.00883716
VEGFA	cg02892925	0.0187783
VEGFA	cg03143365	-0.00395963
VEGFA	cg03250220	-0.0105999
VEGFA	cg03375579	-0.0129568
VEGFA	cg03411579	0.0140682
VEGFA	cg03507593	0.00572114
VEGFA	cg03547181	0.0077255
VEGFA	cg03636183	-0.0089227
VEGFA	cg03638795	-0.000725694
VEGFA	cg03721362	0.000554195
VEGFA	cg03807873	-0.0232121
VEGFA	cg03810198	0.00718802
VEGFA	cg03877020	-0.00583204
VEGFA	cg04294331	0.00494147
VEGFA	cg04468741	0.0392362
VEGFA	cg04771248	0.00591484
VEGFA	cg04928129	-0.00398791
VEGFA	cg05144928	0.00697323
VEGFA	cg05178136	0.00290579
VEGFA	cg05290904	0.0197069
VEGFA	cg05358715	0.0199892
VEGFA	cg05575921	-0.0481818
VEGFA	cg05697751	0.004934
VEGFA	cg05997730	0.0160636
VEGFA	cg06014307	0.00738688
VEGFA	cg06078830	0.0028968
VEGFA	cg06837426	0.00175673
VEGFA	cg06992846	0.00314778
VEGFA	cg07434082	0.0107776
VEGFA	cg07573872	-0.00973737
VEGFA	cg07672814	0.00144909
VEGFA	cg07794010	0.0310199
VEGFA	cg07924892	-0.00114061
VEGFA	cg07990658	0.00376541
VEGFA	cg08376310	0.00390867
VEGFA	cg08713695	0.00171493
VEGFA	cg08825200	0.00857943
VEGFA	cg08825291	-0.0378149
VEGFA	cg08836353	0.0089559
VEGFA	cg09000112	0.0116079
VEGFA	cg09123368	0.00277666
VEGFA	cg09163117	0.000244876
VEGFA	cg09323728	0.00492782
VEGFA	cg09509622	0.00405974
VEGFA	cg09548084	5.88e-05
VEGFA	cg10420542	0.00637384
VEGFA	cg10518543	-0.030733
VEGFA	cg10649130	0.0107143
VEGFA	cg10676309	0.0147178
VEGFA	cg10716862	0.0113158
VEGFA	cg10815657	0.000763407
VEGFA	cg10889506	0.00515089
VEGFA	cg10927968	0.00923889
VEGFA	cg11227064	0.0261778
VEGFA	cg11231069	0.0065872
VEGFA	cg11290286	0.00362164
VEGFA	cg11523685	0.0146929
VEGFA	cg12535380	-0.00625771
VEGFA	cg12705326	0.0146969
VEGFA	cg12802093	-0.0268826
VEGFA	cg13066481	-0.0181625
VEGFA	cg13105234	0.00318571
VEGFA	cg13209683	-0.0289233
VEGFA	cg13380319	-0.0082563
VEGFA	cg13442016	-0.000526787
VEGFA	cg13472610	-0.00662456
VEGFA	cg13984040	-0.0140015
VEGFA	cg14010318	0.0220477
VEGFA	cg14022881	0.0017622
VEGFA	cg14181874	0.0125659
VEGFA	cg14238625	-0.000628806
VEGFA	cg14324927	0.00108773
VEGFA	cg14498492	-0.00139151
VEGFA	cg14522441	0.0252802
VEGFA	cg14528056	0.000122822
VEGFA	cg14723918	-0.00760035
VEGFA	cg14827056	0.00986641
VEGFA	cg14971574	0.000836635
VEGFA	cg15407819	0.0125876
VEGFA	cg15604233	0.00693031
VEGFA	cg16007742	0.00205012
VEGFA	cg16288872	0.00165061
VEGFA	cg16476235	0.00130175
VEGFA	cg16599007	0.0124658
VEGFA	cg16725094	0.0148462
VEGFA	cg16770933	0.00808541
VEGFA	cg17350544	0.0176288
VEGFA	cg17835016	0.00363737
VEGFA	cg17891977	-0.011186
VEGFA	cg18111924	-0.0128493
VEGFA	cg18384460	-0.00976778
VEGFA	cg18496502	-0.00552834
VEGFA	cg18748374	0.00124168
VEGFA	cg19065106	0.00213247
VEGFA	cg19105674	-0.0250373
VEGFA	cg19398496	0.00208728
VEGFA	cg19575244	-0.0062524
VEGFA	cg19750882	0.00784391
VEGFA	cg19929123	-0.00831977
VEGFA	cg19958890	-0.00365162
VEGFA	cg20059928	-0.0223356
VEGFA	cg20069977	0.00165255
VEGFA	cg20371266	0.0146661
VEGFA	cg20419542	0.00498064
VEGFA	cg20472746	0.00252802
VEGFA	cg20522387	0.00250746
VEGFA	cg21128569	0.0110411
VEGFA	cg21158781	0.000129489
VEGFA	cg21348975	0.00627365
VEGFA	cg21429551	-0.0106487
VEGFA	cg21865762	0.000651622
VEGFA	cg22051865	-0.00890402
VEGFA	cg22406469	-0.00673279
VEGFA	cg22607220	-0.00927215
VEGFA	cg22766080	0.00290057
VEGFA	cg22946979	-0.0117908
VEGFA	cg22974210	0.00308627
VEGFA	cg23050227	-0.0101181
VEGFA	cg23471393	0.00157255
VEGFA	cg23911637	0.0209933
VEGFA	cg23966363	-7.48e-05
VEGFA	cg24089263	0.00639058
VEGFA	cg24089887	0.0152424
VEGFA	cg24161838	0.00796037
VEGFA	cg24235613	0.00450441
VEGFA	cg24263283	-0.000390711
VEGFA	cg24543939	-0.00807244
VEGFA	cg24690427	0.00605242
VEGFA	cg24822825	-0.000702754
VEGFA	cg25189904	-0.00804014
VEGFA	cg25197238	-0.023666
VEGFA	cg25208740	0.0105201
VEGFA	cg26102082	0.00120383
VEGFA	cg26180383	0.0126277
VEGFA	cg26385126	0.00782867
VEGFA	cg26600753	0.0124916
VEGFA	cg26791266	4.84e-05
VEGFA	cg26953469	0.00135673
VEGFA	cg27050612	-0.0106269
VEGFA	cg27625815	0.005369
VEGFA	ch.1.171672612F	-0.0192866
VEGFA	ch.2.219167520R	0.00410525
VEGFA	ch.6.614588F	0.00571622
WFIKKN2	cg00257786	-0.000863475
WFIKKN2	cg00310412	0.041011
WFIKKN2	cg00574958	0.0350832
WFIKKN2	cg01347957	0.00224644
WFIKKN2	cg01881899	-0.0045207
WFIKKN2	cg02064366	-0.00286416
WFIKKN2	cg02204618	0.0066037
WFIKKN2	cg02402368	0.00586158
WFIKKN2	cg02638348	0.00246717
WFIKKN2	cg03046611	0.000138515
WFIKKN2	cg03172931	-0.0219399
WFIKKN2	cg04747996	-0.000328576
WFIKKN2	cg04757345	0.00374082
WFIKKN2	cg04865290	-0.000512332
WFIKKN2	cg05232694	0.0141089
WFIKKN2	cg05575921	0.0179709
WFIKKN2	cg05925497	-0.0382718
WFIKKN2	cg06079273	-0.0115217
WFIKKN2	cg06957790	0.00799467
WFIKKN2	cg07464859	0.000166565
WFIKKN2	cg07504977	-0.0417339
WFIKKN2	cg07711036	0.00227911
WFIKKN2	cg07829265	0.0181861
WFIKKN2	cg07860918	-0.0234336
WFIKKN2	cg08592530	0.00591557
WFIKKN2	cg08979515	0.00514315
WFIKKN2	cg09430882	-0.00324218
WFIKKN2	cg10157558	-0.00479869
WFIKKN2	cg10913456	-0.00840061
WFIKKN2	cg11580704	-0.00558619
WFIKKN2	cg11945929	-0.0371106
WFIKKN2	cg12213687	-0.00178468
WFIKKN2	cg12359279	8.83e-06
WFIKKN2	cg12494515	0.00794574
WFIKKN2	cg12734820	-0.00674848
WFIKKN2	cg12954512	-0.000901094
WFIKKN2	cg13388277	0.00854267
WFIKKN2	cg13787850	0.0327447
WFIKKN2	cg14968300	-0.00442194
WFIKKN2	cg15711987	0.0147228
WFIKKN2	cg15742515	-0.00896719
WFIKKN2	cg16316183	-0.00506728
WFIKKN2	cg16677448	0.00467622
WFIKKN2	cg17287605	0.00832145
WFIKKN2	cg17378803	0.0246166
WFIKKN2	cg18182981	-0.0173357
WFIKKN2	cg18810310	0.0318454
WFIKKN2	cg18858739	-0.0142385
WFIKKN2	cg19341656	0.0163988
WFIKKN2	cg20670488	0.00842638
WFIKKN2	cg21148362	0.00589391
WFIKKN2	cg21225804	0.00749319
WFIKKN2	cg21566642	0.0195079
WFIKKN2	cg21789008	0.00335001
WFIKKN2	cg21868353	-0.0140498
WFIKKN2	cg22871318	0.00815809
WFIKKN2	cg23083894	-0.00712264
WFIKKN2	cg23118464	0.00169616
WFIKKN2	cg23480341	0.00145734
WFIKKN2	cg23840866	-0.000568975
WFIKKN2	cg24355809	-0.0101834
WFIKKN2	cg25630265	-0.00235349
WFIKKN2	cg26403843	-0.00890308
WFIKKN2	cg26420469	0.000713664
WFIKKN2	cg26789064	-0.00901386
WFIKKN2	cg27537570	-0.00486729
